# Identifying Distinct Tourette Disorder Subtypes using Clinical Data

**DOI:** 10.1101/2025.11.09.25339700

**Authors:** Subramanian Krishnamurthy, Tourette International Collaborative Genetics (TIC Genetics), Robert A. King, Jay A. Tischfield, Gary A. Heiman, Jinchuan Xing

**Author notes:** Correspondence: Gary A. Heiman, Ph.D., Department of Genetics, Rutgers, The State University of New Jersey Nelson Biology Laboratories B412, 604 Allison Rd, Piscataway, NJ 08854, Jinchuan Xing, Ph.D., Department of Genetics, Rutgers, The State University of New Jersey Life Science Building 225, 145 Bevier Road, Piscataway, NJ 08854.

## Abstract

Tourette Disorder (TD), or Tourette Syndrome, is a highly heterogeneous childhood-onset neurodevelopmental disorder with a global prevalence of 0.5%. TD’s large phenotypic heterogeneity, variable heritability patterns, and frequent but varied comorbidity with other neurodevelopmental disorders indicate that different TD patients might have different etiologies. In this study, we performed unsupervised clustering of clinical data, such as categorical diagnoses and comorbidities, from 865 subjects with TD from the Tourette International Collaborative Genetics (TIC Genetics) study to detect TD phenotypic clusters. Using two different clustering methods, K-Means and Bayesian Hierarchical Clustering, we identified five distinct, clinically relevant phenotypic clusters. These phenotypic clusters are characterized by both previously described TD comorbidities, such as Obsessive-Compulsive Disorder (OCD) and Attention Deficit/Hyperactivity Disorder (ADHD), as well as other characteristics, such as sex and region. Defining clinically relevant TD phenotypic clusters could enable better diagnostics, treatment, and the understanding of TD etiology. In addition, stratified analysis of genetic data based on these phenotypic subtypes may help identify genes contributing to each TD subtype and provide insights into the disease variability.

## Supplementary Tables for "Identifying Distinct Tourette Disorder Subtypes using Clinical Data"

### Sheet: Supplementary Tables
Supplementary Table List	Tab
Supplementary Table S1. TIC Genetics clinical data	S1
Supplementary Table S2. Variables used for clustering	S2
Supplementary Table S3. Unsupervised clustering methods tested	S3
Supplementary Table S4. R packages used in this study	S4
Supplementary Table S5. Different data sets evaluated for identifying subtypes	S5
Supplementary Table S6. MCA principal component weights by sample	S6
Supplementary Table S7. K-Means cluster size and characteristics at K=5	S7
Supplementary Table S8. K-Means cluster size and characteristics at K=7	S8
Supplementary Table S9. BHC cluster size and characteristics	S9

### Sheet: S1
Supplementary Table 1. TIC Genetics clinical data
Subject	Sex	MultiBirth	TicAgeOnset	TicSxCur	ADHDDiag	ADHDSxCur	OCDiag	OCAgeOnset	OCSxCur	TrichDiag	TrichAgeOnset	TrichSxCur	ASDDiag	Region
1	Male	SingleBirth	TicAgeOnset_Early	TRUE	No ADHD	FALSE	OC Subclinical	OCAgeOnset_Early	TRUE	FALSE	TrichAgeOnset_Never	FALSE	FALSE	USA
2	Male	SingleBirth	TicAgeOnset_Early	TRUE	No ADHD	FALSE	OCD	OCAgeOnset_Early	FALSE	FALSE	TrichAgeOnset_Never	FALSE	FALSE	USA
3	Male	SingleBirth	TicAgeOnset_Early	TRUE	No ADHD	FALSE	No OC disorder/symptoms	OCAgeOnset_Never	FALSE	FALSE	TrichAgeOnset_Never	FALSE	FALSE	USA
4	Male	SingleBirth	TicAgeOnset_Early	TRUE	No ADHD	FALSE	OCD	OCAgeOnset_Early	TRUE	FALSE	TrichAgeOnset_Never	FALSE	FALSE	USA
5	Male	SingleBirth	TicAgeOnset_Early	TRUE	No ADHD	FALSE	No OC disorder/symptoms	OCAgeOnset_Never	FALSE	FALSE	TrichAgeOnset_Never	FALSE	FALSE	USA
6	Male	SingleBirth	TicAgeOnset_Early	TRUE	ADHD, Predominantly Inattentive TypeID	TRUE	OCD	OCAgeOnset_Late	TRUE	FALSE	TrichAgeOnset_Never	FALSE	FALSE	USA
7	Male	SingleBirth	TicAgeOnset_Early	TRUE	No ADHD	FALSE	No OC disorder/symptoms	OCAgeOnset_Never	FALSE	FALSE	TrichAgeOnset_Never	FALSE	FALSE	USA
8	Male	SingleBirth	TicAgeOnset_Early	TRUE	No ADHD	FALSE	OCD	OCAgeOnset_Early	TRUE	FALSE	TrichAgeOnset_Never	FALSE	FALSE	USA
9	Male	SingleBirth	TicAgeOnset_Early	TRUE	No ADHD	FALSE	OCD	OCAgeOnset_Late	TRUE	TRUE	TrichAgeOnset_Late	TRUE	TRUE	USA
10	Male	SingleBirth	TicAgeOnset_Early	TRUE	No ADHD	FALSE	OC Subclinical	OCAgeOnset_Early	TRUE	TRUE	TrichAgeOnset_Early	FALSE	FALSE	USA
11	Female	SingleBirth	TicAgeOnset_Early	TRUE	No ADHD	FALSE	OCD	OCAgeOnset_Early	TRUE	FALSE	TrichAgeOnset_Never	FALSE	FALSE	USA
12	Male	SingleBirth	TicAgeOnset_Early	TRUE	ADHD, Combined TypeID	TRUE	OCD	OCAgeOnset_Early	TRUE	FALSE	TrichAgeOnset_Never	FALSE	FALSE	USA
13	Male	SingleBirth	TicAgeOnset_Early	TRUE	No ADHD	FALSE	No OC disorder/symptoms	OCAgeOnset_Never	FALSE	FALSE	TrichAgeOnset_Never	FALSE	FALSE	USA
14	Male	SingleBirth	TicAgeOnset_Early	TRUE	ADHD, Combined TypeID	TRUE	OC Symptoms	OCAgeOnset_Early	TRUE	FALSE	TrichAgeOnset_Never	FALSE	TRUE	USA
15	Female	SingleBirth	TicAgeOnset_Early	TRUE	No ADHD	FALSE	OC Subclinical	OCAgeOnset_Late	TRUE	FALSE	TrichAgeOnset_Never	FALSE	FALSE	USA
16	Male	SingleBirth	TicAgeOnset_Early	TRUE	ADHD, Combined TypeID	TRUE	OC Subclinical	OCAgeOnset_Early	TRUE	FALSE	TrichAgeOnset_Never	FALSE	FALSE	USA
17	Female	SingleBirth	TicAgeOnset_Early	TRUE	No ADHD	FALSE	OCD	OCAgeOnset_Early	TRUE	FALSE	TrichAgeOnset_Never	FALSE	FALSE	USA
18	Male	SingleBirth	TicAgeOnset_Early	TRUE	No ADHD	FALSE	OCD	OCAgeOnset_Early	TRUE	FALSE	TrichAgeOnset_Never	FALSE	FALSE	USA
19	Male	SingleBirth	TicAgeOnset_Early	TRUE	No ADHD	FALSE	OCD	OCAgeOnset_Late	TRUE	TRUE	TrichAgeOnset_Early	TRUE	TRUE	USA
20	Female	SingleBirth	TicAgeOnset_Early	TRUE	No ADHD	FALSE	No OC disorder/symptoms	OCAgeOnset_Never	FALSE	FALSE	TrichAgeOnset_Never	FALSE	FALSE	USA
21	Female	SingleBirth	TicAgeOnset_Early	TRUE	No ADHD	FALSE	OC Subclinical	OCAgeOnset_Early	TRUE	FALSE	TrichAgeOnset_Never	FALSE	FALSE	USA
22	Male	SingleBirth	TicAgeOnset_Early	TRUE	ADHD, Combined TypeID	TRUE	OCD	OCAgeOnset_Early	TRUE	FALSE	TrichAgeOnset_Never	FALSE	FALSE	USA
23	Female	SingleBirth	TicAgeOnset_Early	TRUE	No ADHD	FALSE	OCD	OCAgeOnset_Early	TRUE	FALSE	TrichAgeOnset_Never	FALSE	FALSE	USA
24	Male	SingleBirth	TicAgeOnset_Early	TRUE	No ADHD	FALSE	OC Subclinical	OCAgeOnset_Early	FALSE	FALSE	TrichAgeOnset_Never	FALSE	FALSE	USA
25	Male	SingleBirth	TicAgeOnset_Early	TRUE	No ADHD	FALSE	OCD	OCAgeOnset_Early	TRUE	FALSE	TrichAgeOnset_Never	FALSE	TRUE	USA
26	Male	SingleBirth	TicAgeOnset_Early	TRUE	No ADHD	FALSE	No OC disorder/symptoms	OCAgeOnset_Never	FALSE	FALSE	TrichAgeOnset_Never	FALSE	FALSE	USA
27	Female	SingleBirth	TicAgeOnset_Early	TRUE	Subclinical ADHDID	TRUE	OCD	OCAgeOnset_Early	TRUE	FALSE	TrichAgeOnset_Never	FALSE	FALSE	USA
28	Female	MultiBirth	TicAgeOnset_Early	TRUE	No ADHD	FALSE	OC Symptoms	OCAgeOnset_Late	TRUE	FALSE	TrichAgeOnset_Never	FALSE	FALSE	USA
29	Male	SingleBirth	TicAgeOnset_Early	TRUE	No ADHD	FALSE	OC Subclinical	OCAgeOnset_Early	TRUE	FALSE	TrichAgeOnset_Never	FALSE	FALSE	USA
30	Male	SingleBirth	TicAgeOnset_Early	TRUE	ADHD, Predominantly Inattentive TypeID	TRUE	No OC disorder/symptoms	OCAgeOnset_Never	FALSE	FALSE	TrichAgeOnset_Never	FALSE	FALSE	USA
31	Male	SingleBirth	TicAgeOnset_Early	TRUE	No ADHD	FALSE	OCD	OCAgeOnset_Early	TRUE	FALSE	TrichAgeOnset_Never	FALSE	FALSE	USA
32	Male	SingleBirth	TicAgeOnset_Early	TRUE	ADHD, Combined TypeID	TRUE	OCD	OCAgeOnset_Late	TRUE	FALSE	TrichAgeOnset_Never	FALSE	TRUE	USA
33	Male	SingleBirth	TicAgeOnset_Late	TRUE	No ADHD	FALSE	OC Subclinical	OCAgeOnset_Late	TRUE	FALSE	TrichAgeOnset_Never	FALSE	FALSE	USA
34	Male	SingleBirth	TicAgeOnset_Late	TRUE	No ADHD	FALSE	OCD	OCAgeOnset_Late	TRUE	FALSE	TrichAgeOnset_Never	FALSE	FALSE	USA
35	Male	SingleBirth	TicAgeOnset_Early	TRUE	ADHD, Predomniantly Hyperactive-Impulsive TypeID	TRUE	OCD	OCAgeOnset_Early	TRUE	FALSE	TrichAgeOnset_Never	FALSE	FALSE	USA
36	Male	SingleBirth	TicAgeOnset_Early	TRUE	ADHD, Predominantly Inattentive TypeID	TRUE	OCD	OCAgeOnset_Early	TRUE	FALSE	TrichAgeOnset_Never	FALSE	FALSE	USA
37	Female	SingleBirth	TicAgeOnset_Early	TRUE	No ADHD	FALSE	OCD	OCAgeOnset_Early	TRUE	FALSE	TrichAgeOnset_Never	FALSE	FALSE	USA
38	Female	SingleBirth	TicAgeOnset_Early	TRUE	No ADHD	FALSE	OCD	OCAgeOnset_Early	TRUE	FALSE	TrichAgeOnset_Never	FALSE	FALSE	USA
39	Female	SingleBirth	TicAgeOnset_Early	TRUE	No ADHD	FALSE	No OC disorder/symptoms	OCAgeOnset_Never	FALSE	FALSE	TrichAgeOnset_Never	FALSE	FALSE	USA
40	Female	SingleBirth	TicAgeOnset_Early	FALSE	ADHD, Predomniantly Hyperactive-Impulsive TypeID	TRUE	OC Subclinical	OCAgeOnset_Early	TRUE	FALSE	TrichAgeOnset_Never	FALSE	FALSE	USA
41	Male	SingleBirth	TicAgeOnset_Early	TRUE	ADHD, Combined TypeID	FALSE	No OC disorder/symptoms	OCAgeOnset_Never	FALSE	FALSE	TrichAgeOnset_Never	FALSE	FALSE	USA
42	Male	SingleBirth	TicAgeOnset_Early	TRUE	ADHD, Combined TypeID	TRUE	OCD	OCAgeOnset_Early	TRUE	TRUE	TrichAgeOnset_Late	TRUE	FALSE	USA
43	Male	SingleBirth	TicAgeOnset_Early	TRUE	No ADHD	FALSE	OC Symptoms	OCAgeOnset_Early	TRUE	FALSE	TrichAgeOnset_Never	FALSE	FALSE	USA
44	Male	SingleBirth	TicAgeOnset_Early	FALSE	ADHD, Predominantly Inattentive TypeID	TRUE	OC Symptoms	OCAgeOnset_Early	FALSE	FALSE	TrichAgeOnset_Never	FALSE	FALSE	USA
45	Male	SingleBirth	TicAgeOnset_Early	TRUE	No ADHD	TRUE	No OC disorder/symptoms	OCAgeOnset_Never	FALSE	FALSE	TrichAgeOnset_Never	FALSE	FALSE	USA
46	Male	SingleBirth	TicAgeOnset_Early	TRUE	ADHD, Combined TypeID	TRUE	No OC disorder/symptoms	OCAgeOnset_Never	FALSE	FALSE	TrichAgeOnset_Never	FALSE	FALSE	USA
47	Male	SingleBirth	TicAgeOnset_Early	TRUE	No ADHD	FALSE	OC Symptoms	OCAgeOnset_Late	TRUE	FALSE	TrichAgeOnset_Never	FALSE	TRUE	USA
48	Male	SingleBirth	TicAgeOnset_Early	TRUE	No ADHD	FALSE	OC Symptoms	OCAgeOnset_Early	TRUE	FALSE	TrichAgeOnset_Never	FALSE	FALSE	USA
49	Female	SingleBirth	TicAgeOnset_Early	TRUE	No ADHD	FALSE	No OC disorder/symptoms	OCAgeOnset_Never	FALSE	FALSE	TrichAgeOnset_Never	FALSE	FALSE	USA
50	Male	SingleBirth	TicAgeOnset_Early	TRUE	No ADHD	FALSE	OCD	OCAgeOnset_Early	TRUE	FALSE	TrichAgeOnset_Never	FALSE	FALSE	USA
51	Male	SingleBirth	TicAgeOnset_Early	TRUE	ADHD, Predomniantly Hyperactive-Impulsive TypeID	TRUE	OC Symptoms	OCAgeOnset_Early	TRUE	FALSE	TrichAgeOnset_Never	FALSE	TRUE	USA
52	Male	SingleBirth	TicAgeOnset_Early	TRUE	No ADHD	FALSE	OCD	OCAgeOnset_Early	TRUE	TRUE	TrichAgeOnset_Late	FALSE	FALSE	USA
53	Male	SingleBirth	TicAgeOnset_Early	TRUE	ADHD, Predominantly Inattentive TypeID	TRUE	No OC disorder/symptoms	OCAgeOnset_Never	FALSE	FALSE	TrichAgeOnset_Never	FALSE	FALSE	USA
54	Female	SingleBirth	TicAgeOnset_Late	TRUE	No ADHD	FALSE	OCD	OCAgeOnset_Early	TRUE	FALSE	TrichAgeOnset_Never	FALSE	FALSE	USA
55	Male	SingleBirth	TicAgeOnset_Early	TRUE	No ADHD	TRUE	OCD	OCAgeOnset_Early	TRUE	FALSE	TrichAgeOnset_Never	FALSE	FALSE	USA
56	Female	SingleBirth	TicAgeOnset_Early	TRUE	No ADHD	FALSE	OC Subclinical	OCAgeOnset_Late	TRUE	FALSE	TrichAgeOnset_Never	FALSE	FALSE	USA
57	Female	SingleBirth	TicAgeOnset_Early	TRUE	No ADHD	FALSE	OCD	OCAgeOnset_Early	TRUE	FALSE	TrichAgeOnset_Never	FALSE	FALSE	USA
58	Male	SingleBirth	TicAgeOnset_Early	TRUE	ADHD, Combined TypeID	TRUE	OCD	OCAgeOnset_Early	TRUE	TRUE	TrichAgeOnset_Early	TRUE	FALSE	USA
59	Male	SingleBirth	TicAgeOnset_Early	TRUE	No ADHD	FALSE	OCD	OCAgeOnset_Early	TRUE	TRUE	TrichAgeOnset_Early	FALSE	FALSE	USA
60	Male	SingleBirth	TicAgeOnset_Early	TRUE	No ADHD	FALSE	No OC disorder/symptoms	OCAgeOnset_Never	FALSE	FALSE	TrichAgeOnset_Never	FALSE	FALSE	USA
61	Female	SingleBirth	TicAgeOnset_Early	TRUE	ADHD, Combined TypeID	TRUE	No OC disorder/symptoms	OCAgeOnset_Never	FALSE	FALSE	TrichAgeOnset_Never	FALSE	FALSE	USA
62	Female	SingleBirth	TicAgeOnset_Early	TRUE	No ADHD	FALSE	OCD	OCAgeOnset_Early	TRUE	FALSE	TrichAgeOnset_Never	FALSE	FALSE	USA
63	Male	SingleBirth	TicAgeOnset_Early	TRUE	ADHD, Predominantly Inattentive TypeID	TRUE	No OC disorder/symptoms	OCAgeOnset_Never	TRUE	FALSE	TrichAgeOnset_Never	FALSE	FALSE	USA
64	Male	SingleBirth	TicAgeOnset_Early	TRUE	No ADHD	FALSE	No OC disorder/symptoms	OCAgeOnset_Never	FALSE	FALSE	TrichAgeOnset_Never	FALSE	FALSE	USA
65	Male	SingleBirth	TicAgeOnset_Early	TRUE	ADHD, Predomniantly Hyperactive-Impulsive TypeID	TRUE	No OC disorder/symptoms	OCAgeOnset_Never	FALSE	FALSE	TrichAgeOnset_Never	FALSE	FALSE	USA
66	Male	SingleBirth	TicAgeOnset_Early	TRUE	ADHD, Predominantly Inattentive TypeID	TRUE	No OC disorder/symptoms	OCAgeOnset_Never	FALSE	FALSE	TrichAgeOnset_Never	FALSE	FALSE	USA
67	Male	SingleBirth	TicAgeOnset_Early	TRUE	ADHD, Predominantly Inattentive TypeID	TRUE	OCD	OCAgeOnset_Late	TRUE	TRUE	TrichAgeOnset_Early	TRUE	FALSE	USA
68	Female	SingleBirth	TicAgeOnset_Early	TRUE	No ADHD	FALSE	No OC disorder/symptoms	OCAgeOnset_Never	FALSE	FALSE	TrichAgeOnset_Never	FALSE	FALSE	USA
69	Female	SingleBirth	TicAgeOnset_Early	TRUE	No ADHD	TRUE	OCD	OCAgeOnset_Early	TRUE	TRUE	TrichAgeOnset_Early	TRUE	FALSE	USA
70	Male	MultiBirth	TicAgeOnset_Early	TRUE	ADHD, Predominantly Inattentive TypeID	TRUE	OCD	OCAgeOnset_Early	TRUE	FALSE	TrichAgeOnset_Never	FALSE	FALSE	USA
71	Male	MultiBirth	TicAgeOnset_Early	TRUE	No ADHD	FALSE	OC Subclinical	OCAgeOnset_Early	TRUE	FALSE	TrichAgeOnset_Never	FALSE	FALSE	USA
72	Male	SingleBirth	TicAgeOnset_Early	TRUE	ADHD, Predominantly Inattentive TypeID	TRUE	OCD	OCAgeOnset_Early	TRUE	FALSE	TrichAgeOnset_Never	FALSE	TRUE	USA
73	Male	SingleBirth	TicAgeOnset_Early	TRUE	No ADHD	FALSE	OCD	OCAgeOnset_Late	TRUE	FALSE	TrichAgeOnset_Never	FALSE	FALSE	USA
74	Male	SingleBirth	TicAgeOnset_Early	TRUE	ADHD, Predominantly Inattentive TypeID	FALSE	OCD	OCAgeOnset_Early	TRUE	FALSE	TrichAgeOnset_Never	FALSE	TRUE	USA
75	Male	SingleBirth	TicAgeOnset_Early	TRUE	ADHD, Predominantly Inattentive TypeID	TRUE	OCD	OCAgeOnset_Early	TRUE	FALSE	TrichAgeOnset_Never	FALSE	FALSE	USA
76	Male	SingleBirth	TicAgeOnset_Early	TRUE	No ADHD	FALSE	OCD	OCAgeOnset_Early	TRUE	FALSE	TrichAgeOnset_Never	FALSE	FALSE	USA
77	Female	SingleBirth	TicAgeOnset_Early	TRUE	No ADHD	FALSE	OC Subclinical	OCAgeOnset_Early	TRUE	TRUE	TrichAgeOnset_Late	TRUE	FALSE	USA
78	Male	SingleBirth	TicAgeOnset_Early	TRUE	ADHD, Predominantly Inattentive TypeID	FALSE	OCD	OCAgeOnset_Late	FALSE	FALSE	TrichAgeOnset_Never	FALSE	TRUE	USA
79	Male	MultiBirth	TicAgeOnset_Early	TRUE	No ADHD	FALSE	OC Subclinical	OCAgeOnset_Early	TRUE	FALSE	TrichAgeOnset_Never	FALSE	FALSE	USA
80	Male	SingleBirth	TicAgeOnset_Early	TRUE	No ADHD	FALSE	No OC disorder/symptoms	OCAgeOnset_Never	FALSE	FALSE	TrichAgeOnset_Never	FALSE	FALSE	USA
81	Female	SingleBirth	TicAgeOnset_Early	TRUE	ADHD, Predominantly Inattentive TypeID	TRUE	No OC disorder/symptoms	OCAgeOnset_Never	FALSE	FALSE	TrichAgeOnset_Never	FALSE	FALSE	USA
82	Male	SingleBirth	TicAgeOnset_Early	TRUE	No ADHD	FALSE	No OC disorder/symptoms	OCAgeOnset_Never	FALSE	FALSE	TrichAgeOnset_Never	FALSE	FALSE	USA
83	Male	SingleBirth	TicAgeOnset_Early	TRUE	ADHD, Combined TypeID	TRUE	OC Subclinical	OCAgeOnset_Early	TRUE	FALSE	TrichAgeOnset_Never	FALSE	FALSE	USA
84	Male	SingleBirth	TicAgeOnset_Early	TRUE	No ADHD	FALSE	No OC disorder/symptoms	OCAgeOnset_Never	FALSE	FALSE	TrichAgeOnset_Never	FALSE	FALSE	USA
85	Male	SingleBirth	TicAgeOnset_Early	TRUE	No ADHD	FALSE	OC Subclinical	OCAgeOnset_Early	TRUE	FALSE	TrichAgeOnset_Never	FALSE	FALSE	USA
86	Male	SingleBirth	TicAgeOnset_Early	TRUE	No ADHD	FALSE	OC Symptoms	OCAgeOnset_Early	TRUE	FALSE	TrichAgeOnset_Never	FALSE	FALSE	USA
87	Male	SingleBirth	TicAgeOnset_Early	TRUE	No ADHD	FALSE	OC Subclinical	OCAgeOnset_Early	TRUE	FALSE	TrichAgeOnset_Never	FALSE	FALSE	USA
88	Female	SingleBirth	TicAgeOnset_Early	TRUE	ADHD, Predomniantly Hyperactive-Impulsive TypeID	TRUE	OCD	OCAgeOnset_Early	TRUE	FALSE	TrichAgeOnset_Never	FALSE	FALSE	USA
89	Male	SingleBirth	TicAgeOnset_Early	TRUE	ADHD, Predominantly Inattentive TypeID	TRUE	OCD	OCAgeOnset_Early	FALSE	FALSE	TrichAgeOnset_Never	FALSE	FALSE	USA
90	Male	SingleBirth	TicAgeOnset_Early	TRUE	No ADHD	FALSE	No OC disorder/symptoms	OCAgeOnset_Never	FALSE	TRUE	TrichAgeOnset_Early	FALSE	FALSE	USA
91	Male	SingleBirth	TicAgeOnset_Early	TRUE	No ADHD	FALSE	OC Subclinical	OCAgeOnset_Late	TRUE	FALSE	TrichAgeOnset_Never	FALSE	FALSE	USA
92	Male	SingleBirth	TicAgeOnset_Early	TRUE	ADHD, Combined TypeID	FALSE	OCD	OCAgeOnset_Early	TRUE	FALSE	TrichAgeOnset_Never	FALSE	FALSE	USA
93	Female	SingleBirth	TicAgeOnset_Early	TRUE	No ADHD	FALSE	OCD	OCAgeOnset_Early	TRUE	FALSE	TrichAgeOnset_Never	FALSE	FALSE	USA
94	Male	SingleBirth	TicAgeOnset_Early	TRUE	ADHD, Combined TypeID	TRUE	OCD	OCAgeOnset_Late	TRUE	FALSE	TrichAgeOnset_Never	FALSE	FALSE	USA
95	Male	SingleBirth	TicAgeOnset_Early	TRUE	No ADHD	FALSE	OCD	OCAgeOnset_Early	TRUE	FALSE	TrichAgeOnset_Never	FALSE	FALSE	USA
96	Male	SingleBirth	TicAgeOnset_Early	TRUE	ADHD, Predomniantly Hyperactive-Impulsive TypeID	FALSE	OCD	OCAgeOnset_Late	TRUE	FALSE	TrichAgeOnset_Never	FALSE	FALSE	USA
97	Male	MultiBirth	TicAgeOnset_Early	TRUE	ADHD, Combined TypeID	TRUE	No OC disorder/symptoms	OCAgeOnset_Never	FALSE	FALSE	TrichAgeOnset_Never	FALSE	FALSE	USA
98	Female	SingleBirth	TicAgeOnset_Early	TRUE	ADHD, Predomniantly Hyperactive-Impulsive TypeID	TRUE	OCD	OCAgeOnset_Early	TRUE	FALSE	TrichAgeOnset_Never	FALSE	FALSE	USA
99	Female	SingleBirth	TicAgeOnset_Late	TRUE	No ADHD	FALSE	No OC disorder/symptoms	OCAgeOnset_Never	FALSE	FALSE	TrichAgeOnset_Never	FALSE	FALSE	USA
100	Male	SingleBirth	TicAgeOnset_Early	TRUE	No ADHD	FALSE	OCD	OCAgeOnset_Late	TRUE	FALSE	TrichAgeOnset_Never	FALSE	FALSE	USA
101	Male	SingleBirth	TicAgeOnset_Early	TRUE	ADHD, Predominantly Inattentive TypeID	TRUE	OCD	OCAgeOnset_Early	TRUE	FALSE	TrichAgeOnset_Never	FALSE	FALSE	USA
102	Male	SingleBirth	TicAgeOnset_Early	TRUE	No ADHD	FALSE	OCD	OCAgeOnset_Early	TRUE	FALSE	TrichAgeOnset_Never	FALSE	FALSE	USA
103	Female	SingleBirth	TicAgeOnset_Early	TRUE	No ADHD	TRUE	No OC disorder/symptoms	OCAgeOnset_Never	FALSE	FALSE	TrichAgeOnset_Never	FALSE	FALSE	USA
104	Male	SingleBirth	TicAgeOnset_Early	TRUE	ADHD, Combined TypeID	TRUE	OCD	OCAgeOnset_Early	TRUE	FALSE	TrichAgeOnset_Never	FALSE	TRUE	USA
105	Male	SingleBirth	TicAgeOnset_Late	TRUE	No ADHD	FALSE	No OC disorder/symptoms	OCAgeOnset_Never	FALSE	FALSE	TrichAgeOnset_Never	FALSE	FALSE	USA
106	Male	MultiBirth	TicAgeOnset_Early	TRUE	No ADHD	FALSE	OCD	OCAgeOnset_Early	TRUE	FALSE	TrichAgeOnset_Never	FALSE	FALSE	USA
107	Female	SingleBirth	TicAgeOnset_Early	TRUE	No ADHD	FALSE	OC Subclinical	OCAgeOnset_Early	TRUE	FALSE	TrichAgeOnset_Never	FALSE	FALSE	USA
108	Male	SingleBirth	TicAgeOnset_Early	FALSE	No ADHD	FALSE	OC Symptoms	OCAgeOnset_Early	TRUE	FALSE	TrichAgeOnset_Never	FALSE	FALSE	USA
109	Male	SingleBirth	TicAgeOnset_Early	TRUE	No ADHD	FALSE	OC Symptoms	OCAgeOnset_Early	TRUE	FALSE	TrichAgeOnset_Never	FALSE	FALSE	USA
110	Female	SingleBirth	TicAgeOnset_Early	TRUE	ADHD, Combined TypeID	TRUE	OCD	OCAgeOnset_Early	TRUE	FALSE	TrichAgeOnset_Never	FALSE	FALSE	USA
111	Male	SingleBirth	TicAgeOnset_Early	TRUE	No ADHD	FALSE	No OC disorder/symptoms	OCAgeOnset_Never	FALSE	FALSE	TrichAgeOnset_Never	FALSE	FALSE	USA
112	Male	SingleBirth	TicAgeOnset_Early	TRUE	ADHD, Combined TypeID	TRUE	OCD	OCAgeOnset_Early	TRUE	FALSE	TrichAgeOnset_Never	FALSE	FALSE	USA
113	Male	SingleBirth	TicAgeOnset_Early	TRUE	No ADHD	FALSE	OCD	OCAgeOnset_Early	TRUE	FALSE	TrichAgeOnset_Never	FALSE	FALSE	USA
114	Male	SingleBirth	TicAgeOnset_Early	TRUE	No ADHD	FALSE	OCD	OCAgeOnset_Early	TRUE	FALSE	TrichAgeOnset_Never	FALSE	FALSE	USA
115	Male	SingleBirth	TicAgeOnset_Early	TRUE	No ADHD	FALSE	OCD	OCAgeOnset_Early	TRUE	FALSE	TrichAgeOnset_Never	FALSE	FALSE	USA
116	Female	SingleBirth	TicAgeOnset_Early	TRUE	ADHD, Predomniantly Hyperactive-Impulsive TypeID	FALSE	OCD	OCAgeOnset_Early	TRUE	FALSE	TrichAgeOnset_Never	FALSE	FALSE	USA
117	Male	SingleBirth	TicAgeOnset_Early	TRUE	No ADHD	FALSE	OCD	OCAgeOnset_Early	TRUE	FALSE	TrichAgeOnset_Never	FALSE	FALSE	USA
118	Female	SingleBirth	TicAgeOnset_Early	TRUE	No ADHD	FALSE	No OC disorder/symptoms	OCAgeOnset_Never	FALSE	FALSE	TrichAgeOnset_Never	FALSE	FALSE	USA
119	Male	SingleBirth	TicAgeOnset_Early	TRUE	No ADHD	FALSE	No OC disorder/symptoms	OCAgeOnset_Never	FALSE	FALSE	TrichAgeOnset_Never	FALSE	FALSE	USA
120	Male	SingleBirth	TicAgeOnset_Early	TRUE	ADHD, Combined TypeID	TRUE	OCD	OCAgeOnset_Early	TRUE	FALSE	TrichAgeOnset_Never	FALSE	FALSE	USA
121	Male	SingleBirth	TicAgeOnset_Early	TRUE	No ADHD	FALSE	OC Symptoms	OCAgeOnset_Late	TRUE	FALSE	TrichAgeOnset_Never	FALSE	FALSE	USA
122	Female	SingleBirth	TicAgeOnset_Early	TRUE	No ADHD	TRUE	OCD	OCAgeOnset_Late	TRUE	FALSE	TrichAgeOnset_Never	TRUE	FALSE	USA
123	Male	SingleBirth	TicAgeOnset_Early	FALSE	No ADHD	FALSE	No OC disorder/symptoms	OCAgeOnset_Never	FALSE	FALSE	TrichAgeOnset_Never	FALSE	FALSE	USA
124	Female	SingleBirth	TicAgeOnset_Early	TRUE	No ADHD	FALSE	OC Symptoms	OCAgeOnset_Late	TRUE	FALSE	TrichAgeOnset_Never	FALSE	FALSE	USA
125	Male	SingleBirth	TicAgeOnset_Early	TRUE	ADHD, Predominantly Inattentive TypeID	TRUE	No OC disorder/symptoms	OCAgeOnset_Never	FALSE	FALSE	TrichAgeOnset_Never	FALSE	FALSE	USA
126	Male	SingleBirth	TicAgeOnset_Early	TRUE	ADHD, Combined TypeID	TRUE	OCD	OCAgeOnset_Early	TRUE	FALSE	TrichAgeOnset_Never	FALSE	TRUE	USA
127	Male	SingleBirth	TicAgeOnset_Early	TRUE	No ADHD	FALSE	OC Symptoms	OCAgeOnset_Late	TRUE	FALSE	TrichAgeOnset_Never	FALSE	FALSE	USA
128	Male	SingleBirth	TicAgeOnset_Early	TRUE	ADHD, Combined TypeID	TRUE	OC Subclinical	OCAgeOnset_Late	TRUE	FALSE	TrichAgeOnset_Never	FALSE	FALSE	USA
129	Male	SingleBirth	TicAgeOnset_Early	TRUE	ADHD, Predominantly Inattentive TypeID	TRUE	OCD	OCAgeOnset_Early	TRUE	FALSE	TrichAgeOnset_Never	FALSE	FALSE	USA
130	Female	SingleBirth	TicAgeOnset_Early	TRUE	ADHD, Combined TypeID	TRUE	OCD	OCAgeOnset_Early	TRUE	FALSE	TrichAgeOnset_Never	FALSE	FALSE	USA
131	Female	SingleBirth	TicAgeOnset_Early	TRUE	No ADHD	FALSE	OCD	OCAgeOnset_Late	TRUE	TRUE	TrichAgeOnset_Late	FALSE	FALSE	USA
132	Male	SingleBirth	TicAgeOnset_Early	TRUE	ADHD, Predominantly Inattentive TypeID	TRUE	No OC disorder/symptoms	OCAgeOnset_Never	FALSE	FALSE	TrichAgeOnset_Never	FALSE	FALSE	USA
133	Female	SingleBirth	TicAgeOnset_Early	TRUE	ADHD, Combined TypeID	TRUE	OCD	OCAgeOnset_Early	TRUE	FALSE	TrichAgeOnset_Never	FALSE	FALSE	USA
134	Male	SingleBirth	TicAgeOnset_Early	TRUE	ADHD, Predominantly Inattentive TypeID	TRUE	No OC disorder/symptoms	OCAgeOnset_Never	FALSE	FALSE	TrichAgeOnset_Never	FALSE	TRUE	USA
135	Male	SingleBirth	TicAgeOnset_Early	TRUE	No ADHD	FALSE	No OC disorder/symptoms	OCAgeOnset_Never	FALSE	FALSE	TrichAgeOnset_Never	FALSE	FALSE	USA
136	Male	SingleBirth	TicAgeOnset_Early	TRUE	ADHD, Combined TypeID	TRUE	OCD	OCAgeOnset_Early	TRUE	FALSE	TrichAgeOnset_Never	FALSE	TRUE	USA
137	Male	SingleBirth	TicAgeOnset_Early	TRUE	ADHD, Predominantly Inattentive TypeID	TRUE	OC Symptoms	OCAgeOnset_Late	TRUE	FALSE	TrichAgeOnset_Never	FALSE	FALSE	USA
138	Female	SingleBirth	TicAgeOnset_Late	TRUE	No ADHD	FALSE	No OC disorder/symptoms	OCAgeOnset_Never	FALSE	FALSE	TrichAgeOnset_Never	FALSE	FALSE	USA
139	Male	SingleBirth	TicAgeOnset_Early	TRUE	ADHD, Combined TypeID	TRUE	OCD	OCAgeOnset_Early	TRUE	FALSE	TrichAgeOnset_Never	FALSE	FALSE	USA
140	Male	SingleBirth	TicAgeOnset_Early	TRUE	ADHD, Predominantly Inattentive TypeID	TRUE	OCD	OCAgeOnset_Early	TRUE	FALSE	TrichAgeOnset_Never	FALSE	FALSE	USA
141	Male	SingleBirth	TicAgeOnset_Early	TRUE	ADHD, Predomniantly Hyperactive-Impulsive TypeID	TRUE	OC Subclinical	OCAgeOnset_Late	TRUE	FALSE	TrichAgeOnset_Never	FALSE	FALSE	USA
142	Male	SingleBirth	TicAgeOnset_Early	TRUE	No ADHD	FALSE	OC Subclinical	OCAgeOnset_Late	TRUE	FALSE	TrichAgeOnset_Never	FALSE	FALSE	USA
143	Male	SingleBirth	TicAgeOnset_Early	TRUE	No ADHD	FALSE	No OC disorder/symptoms	OCAgeOnset_Never	FALSE	FALSE	TrichAgeOnset_Never	FALSE	FALSE	USA
144	Female	SingleBirth	TicAgeOnset_Early	TRUE	No ADHD	FALSE	OCD	OCAgeOnset_Early	FALSE	FALSE	TrichAgeOnset_Never	FALSE	FALSE	USA
145	Male	SingleBirth	TicAgeOnset_Early	TRUE	No ADHD	FALSE	OC Subclinical	OCAgeOnset_Early	TRUE	FALSE	TrichAgeOnset_Never	FALSE	FALSE	USA
146	Male	SingleBirth	TicAgeOnset_Early	TRUE	No ADHD	FALSE	No OC disorder/symptoms	OCAgeOnset_Never	FALSE	FALSE	TrichAgeOnset_Never	FALSE	FALSE	USA
147	Male	SingleBirth	TicAgeOnset_Early	TRUE	ADHD, Predominantly Inattentive TypeID	TRUE	OCD	OCAgeOnset_Early	TRUE	TRUE	TrichAgeOnset_Early	FALSE	TRUE	USA
148	Male	SingleBirth	TicAgeOnset_Early	TRUE	No ADHD	FALSE	No OC disorder/symptoms	OCAgeOnset_Never	FALSE	FALSE	TrichAgeOnset_Never	FALSE	FALSE	USA
149	Female	SingleBirth	TicAgeOnset_Early	TRUE	No ADHD	FALSE	OCD	OCAgeOnset_Early	TRUE	FALSE	TrichAgeOnset_Never	FALSE	FALSE	USA
150	Male	SingleBirth	TicAgeOnset_Early	TRUE	No ADHD	FALSE	OC Symptoms	OCAgeOnset_Late	TRUE	FALSE	TrichAgeOnset_Never	FALSE	FALSE	USA
151	Male	SingleBirth	TicAgeOnset_Early	TRUE	No ADHD	FALSE	OCD	OCAgeOnset_Early	TRUE	FALSE	TrichAgeOnset_Never	FALSE	FALSE	USA
152	Male	SingleBirth	TicAgeOnset_Early	TRUE	ADHD, Combined TypeID	TRUE	OC Subclinical	OCAgeOnset_Early	TRUE	FALSE	TrichAgeOnset_Never	FALSE	FALSE	USA
153	Male	SingleBirth	TicAgeOnset_Early	TRUE	ADHD, Predominantly Inattentive TypeID	TRUE	OCD	OCAgeOnset_Early	TRUE	FALSE	TrichAgeOnset_Never	FALSE	FALSE	USA
154	Male	SingleBirth	TicAgeOnset_Early	TRUE	No ADHD	FALSE	OC Symptoms	OCAgeOnset_Late	TRUE	FALSE	TrichAgeOnset_Never	FALSE	FALSE	USA
155	Male	SingleBirth	TicAgeOnset_Early	TRUE	No ADHD	FALSE	No OC disorder/symptoms	OCAgeOnset_Never	FALSE	FALSE	TrichAgeOnset_Never	FALSE	FALSE	USA
156	Male	SingleBirth	TicAgeOnset_Early	TRUE	No ADHD	FALSE	No OC disorder/symptoms	OCAgeOnset_Never	FALSE	FALSE	TrichAgeOnset_Never	FALSE	FALSE	USA
157	Female	SingleBirth	TicAgeOnset_Early	TRUE	No ADHD	FALSE	OC Symptoms	OCAgeOnset_Late	TRUE	FALSE	TrichAgeOnset_Never	FALSE	FALSE	USA
158	Male	SingleBirth	TicAgeOnset_Early	TRUE	No ADHD	FALSE	OCD	OCAgeOnset_Early	TRUE	FALSE	TrichAgeOnset_Never	FALSE	FALSE	USA
159	Male	SingleBirth	TicAgeOnset_Early	TRUE	No ADHD	FALSE	OCD	OCAgeOnset_Early	TRUE	FALSE	TrichAgeOnset_Never	FALSE	FALSE	USA
160	Male	SingleBirth	TicAgeOnset_Early	TRUE	ADHD, Predomniantly Hyperactive-Impulsive TypeID	TRUE	OCD	OCAgeOnset_Early	TRUE	FALSE	TrichAgeOnset_Never	FALSE	FALSE	USA
161	Female	SingleBirth	TicAgeOnset_Early	TRUE	No ADHD	FALSE	No OC disorder/symptoms	OCAgeOnset_Never	FALSE	FALSE	TrichAgeOnset_Never	FALSE	FALSE	USA
162	Female	SingleBirth	TicAgeOnset_Early	TRUE	No ADHD	FALSE	OCD	OCAgeOnset_Early	TRUE	FALSE	TrichAgeOnset_Never	FALSE	FALSE	USA
163	Male	SingleBirth	TicAgeOnset_Early	TRUE	No ADHD	FALSE	OCD	OCAgeOnset_Late	TRUE	FALSE	TrichAgeOnset_Never	FALSE	FALSE	USA
164	Male	SingleBirth	TicAgeOnset_Early	TRUE	ADHD, Predomniantly Hyperactive-Impulsive TypeID	TRUE	OCD	OCAgeOnset_Late	TRUE	FALSE	TrichAgeOnset_Never	FALSE	FALSE	USA
165	Male	SingleBirth	TicAgeOnset_Early	TRUE	ADHD, Combined TypeID	TRUE	OC Subclinical	OCAgeOnset_Late	TRUE	FALSE	TrichAgeOnset_Never	FALSE	TRUE	USA
166	Male	SingleBirth	TicAgeOnset_Early	TRUE	No ADHD	FALSE	OCD	OCAgeOnset_Early	TRUE	FALSE	TrichAgeOnset_Never	FALSE	FALSE	USA
167	Male	SingleBirth	TicAgeOnset_Early	TRUE	No ADHD	FALSE	No OC disorder/symptoms	OCAgeOnset_Never	FALSE	FALSE	TrichAgeOnset_Never	FALSE	FALSE	USA
168	Male	SingleBirth	TicAgeOnset_Early	TRUE	No ADHD	FALSE	No OC disorder/symptoms	OCAgeOnset_Never	FALSE	FALSE	TrichAgeOnset_Never	FALSE	FALSE	USA
169	Female	SingleBirth	TicAgeOnset_Early	TRUE	No ADHD	FALSE	OCD	OCAgeOnset_Early	TRUE	FALSE	TrichAgeOnset_Never	FALSE	FALSE	USA
170	Male	SingleBirth	TicAgeOnset_Early	TRUE	No ADHD	FALSE	No OC disorder/symptoms	OCAgeOnset_Never	FALSE	FALSE	TrichAgeOnset_Never	FALSE	FALSE	USA
171	Male	SingleBirth	TicAgeOnset_Late	TRUE	No ADHD	FALSE	OCD	OCAgeOnset_Late	TRUE	FALSE	TrichAgeOnset_Never	FALSE	FALSE	USA
172	Male	SingleBirth	TicAgeOnset_Late	TRUE	Subclinical ADHDID	TRUE	OC Subclinical	OCAgeOnset_Late	TRUE	FALSE	TrichAgeOnset_Never	FALSE	FALSE	USA
173	Female	SingleBirth	TicAgeOnset_Early	TRUE	No ADHD	FALSE	No OC disorder/symptoms	OCAgeOnset_Never	FALSE	FALSE	TrichAgeOnset_Never	FALSE	FALSE	USA
174	Male	SingleBirth	TicAgeOnset_Early	TRUE	ADHD, Predominantly Inattentive TypeID	TRUE	OCD	OCAgeOnset_Early	TRUE	FALSE	TrichAgeOnset_Never	FALSE	FALSE	USA
175	Male	MultiBirth	TicAgeOnset_Early	TRUE	No ADHD	TRUE	No OC disorder/symptoms	OCAgeOnset_Never	FALSE	FALSE	TrichAgeOnset_Never	FALSE	FALSE	USA
176	Male	SingleBirth	TicAgeOnset_Early	TRUE	ADHD, Predominantly Inattentive TypeID	TRUE	OCD	OCAgeOnset_Early	TRUE	FALSE	TrichAgeOnset_Never	FALSE	FALSE	USA
177	Male	MultiBirth	TicAgeOnset_Early	TRUE	ADHD, Predomniantly Hyperactive-Impulsive TypeID	FALSE	OCD	OCAgeOnset_Early	FALSE	FALSE	TrichAgeOnset_Never	FALSE	FALSE	USA
178	Male	SingleBirth	TicAgeOnset_Early	TRUE	ADHD, Predominantly Inattentive TypeID	TRUE	OC Symptoms	OCAgeOnset_Early	TRUE	FALSE	TrichAgeOnset_Never	FALSE	FALSE	USA
179	Male	SingleBirth	TicAgeOnset_Early	TRUE	No ADHD	FALSE	OCD	OCAgeOnset_Late	TRUE	FALSE	TrichAgeOnset_Never	FALSE	FALSE	USA
180	Female	SingleBirth	TicAgeOnset_Early	TRUE	No ADHD	FALSE	OC Subclinical	OCAgeOnset_Late	FALSE	TRUE	TrichAgeOnset_Late	TRUE	FALSE	USA
181	Male	SingleBirth	TicAgeOnset_Early	TRUE	ADHD, Combined TypeID	TRUE	OCD	OCAgeOnset_Early	TRUE	TRUE	TrichAgeOnset_Early	FALSE	FALSE	USA
182	Female	SingleBirth	TicAgeOnset_Early	TRUE	No ADHD	FALSE	OC Symptoms	OCAgeOnset_Late	TRUE	FALSE	TrichAgeOnset_Never	FALSE	FALSE	USA
183	Male	SingleBirth	TicAgeOnset_Early	TRUE	ADHD, Predominantly Inattentive TypeID	TRUE	No OC disorder/symptoms	OCAgeOnset_Never	FALSE	FALSE	TrichAgeOnset_Never	FALSE	FALSE	USA
184	Male	SingleBirth	TicAgeOnset_Early	TRUE	ADHD, Predomniantly Hyperactive-Impulsive TypeID	TRUE	No OC disorder/symptoms	OCAgeOnset_Never	FALSE	FALSE	TrichAgeOnset_Never	FALSE	FALSE	USA
185	Male	SingleBirth	TicAgeOnset_Early	TRUE	No ADHD	FALSE	No OC disorder/symptoms	OCAgeOnset_Never	FALSE	FALSE	TrichAgeOnset_Never	FALSE	FALSE	USA
186	Male	SingleBirth	TicAgeOnset_Early	TRUE	ADHD, Combined TypeID	TRUE	No OC disorder/symptoms	OCAgeOnset_Never	FALSE	FALSE	TrichAgeOnset_Never	FALSE	FALSE	USA
187	Female	SingleBirth	TicAgeOnset_Early	TRUE	No ADHD	FALSE	No OC disorder/symptoms	OCAgeOnset_Never	FALSE	FALSE	TrichAgeOnset_Never	FALSE	FALSE	USA
188	Male	SingleBirth	TicAgeOnset_Early	TRUE	No ADHD	TRUE	OCD	OCAgeOnset_Early	TRUE	FALSE	TrichAgeOnset_Never	FALSE	TRUE	USA
189	Female	SingleBirth	TicAgeOnset_Early	TRUE	No ADHD	FALSE	OCD	OCAgeOnset_Early	TRUE	FALSE	TrichAgeOnset_Never	FALSE	FALSE	USA
190	Male	SingleBirth	TicAgeOnset_Early	TRUE	ADHD, Predominantly Inattentive TypeID	TRUE	OCD	OCAgeOnset_Early	TRUE	TRUE	TrichAgeOnset_Late	FALSE	FALSE	USA
191	Male	SingleBirth	TicAgeOnset_Early	TRUE	No ADHD	FALSE	OC Subclinical	OCAgeOnset_Late	TRUE	FALSE	TrichAgeOnset_Never	FALSE	FALSE	USA
192	Male	SingleBirth	TicAgeOnset_Early	TRUE	ADHD, Predomniantly Hyperactive-Impulsive TypeID	TRUE	No OC disorder/symptoms	OCAgeOnset_Never	FALSE	FALSE	TrichAgeOnset_Never	FALSE	FALSE	USA
193	Female	SingleBirth	TicAgeOnset_Early	TRUE	ADHD, Combined TypeID	TRUE	No OC disorder/symptoms	OCAgeOnset_Never	FALSE	FALSE	TrichAgeOnset_Never	FALSE	FALSE	USA
194	Male	SingleBirth	TicAgeOnset_Early	TRUE	No ADHD	FALSE	OCD	OCAgeOnset_Late	TRUE	FALSE	TrichAgeOnset_Never	FALSE	FALSE	USA
195	Female	SingleBirth	TicAgeOnset_Late	TRUE	No ADHD	FALSE	OCD	OCAgeOnset_Early	TRUE	FALSE	TrichAgeOnset_Never	FALSE	FALSE	USA
196	Male	SingleBirth	TicAgeOnset_Early	TRUE	ADHD, Combined TypeID	TRUE	No OC disorder/symptoms	OCAgeOnset_Never	FALSE	FALSE	TrichAgeOnset_Never	FALSE	FALSE	USA
197	Male	SingleBirth	TicAgeOnset_Late	TRUE	ADHD, Combined TypeID	TRUE	OCD	OCAgeOnset_Early	TRUE	FALSE	TrichAgeOnset_Never	FALSE	FALSE	USA
198	Male	MultiBirth	TicAgeOnset_Early	TRUE	No ADHD	FALSE	OCD	OCAgeOnset_Early	TRUE	FALSE	TrichAgeOnset_Never	FALSE	FALSE	USA
199	Male	SingleBirth	TicAgeOnset_Early	TRUE	No ADHD	FALSE	No OC disorder/symptoms	OCAgeOnset_Never	FALSE	FALSE	TrichAgeOnset_Never	FALSE	FALSE	USA
200	Female	SingleBirth	TicAgeOnset_Early	TRUE	No ADHD	FALSE	OCD	OCAgeOnset_Early	TRUE	FALSE	TrichAgeOnset_Never	FALSE	FALSE	USA
201	Female	SingleBirth	TicAgeOnset_Late	TRUE	ADHD, Predominantly Inattentive TypeID	TRUE	OCD	OCAgeOnset_Late	TRUE	FALSE	TrichAgeOnset_Never	FALSE	FALSE	USA
202	Male	SingleBirth	TicAgeOnset_Early	TRUE	No ADHD	TRUE	OCD	OCAgeOnset_Early	TRUE	FALSE	TrichAgeOnset_Never	FALSE	FALSE	USA
203	Female	SingleBirth	TicAgeOnset_Early	TRUE	ADHD, Predominantly Inattentive TypeID	TRUE	OCD	OCAgeOnset_Early	TRUE	FALSE	TrichAgeOnset_Never	FALSE	FALSE	USA
204	Male	SingleBirth	TicAgeOnset_Early	TRUE	ADHD, Predomniantly Hyperactive-Impulsive TypeID	TRUE	OCD	OCAgeOnset_Early	TRUE	FALSE	TrichAgeOnset_Never	FALSE	FALSE	USA
205	Male	SingleBirth	TicAgeOnset_Early	TRUE	No ADHD	FALSE	No OC disorder/symptoms	OCAgeOnset_Never	FALSE	FALSE	TrichAgeOnset_Never	FALSE	FALSE	USA
206	Male	MultiBirth	TicAgeOnset_Early	TRUE	No ADHD	FALSE	No OC disorder/symptoms	OCAgeOnset_Never	FALSE	FALSE	TrichAgeOnset_Never	FALSE	FALSE	USA
207	Male	SingleBirth	TicAgeOnset_Early	TRUE	No ADHD	TRUE	OC Subclinical	OCAgeOnset_Early	TRUE	FALSE	TrichAgeOnset_Never	FALSE	FALSE	USA
208	Male	SingleBirth	TicAgeOnset_Early	TRUE	ADHD, Combined TypeID	TRUE	OCD	OCAgeOnset_Early	TRUE	FALSE	TrichAgeOnset_Never	FALSE	FALSE	USA
209	Female	SingleBirth	TicAgeOnset_Early	TRUE	ADHD, Predominantly Inattentive TypeID	TRUE	OC Symptoms	OCAgeOnset_Late	TRUE	FALSE	TrichAgeOnset_Never	FALSE	FALSE	USA
210	Male	SingleBirth	TicAgeOnset_Early	TRUE	No ADHD	FALSE	No OC disorder/symptoms	OCAgeOnset_Never	FALSE	FALSE	TrichAgeOnset_Never	FALSE	FALSE	USA
211	Male	SingleBirth	TicAgeOnset_Early	TRUE	ADHD, Predominantly Inattentive TypeID	TRUE	No OC disorder/symptoms	OCAgeOnset_Never	FALSE	FALSE	TrichAgeOnset_Never	FALSE	FALSE	USA
212	Male	SingleBirth	TicAgeOnset_Early	TRUE	No ADHD	TRUE	OCD	OCAgeOnset_Early	TRUE	FALSE	TrichAgeOnset_Never	FALSE	FALSE	USA
213	Male	SingleBirth	TicAgeOnset_Early	TRUE	ADHD, Predominantly Inattentive TypeID	TRUE	OC Subclinical	OCAgeOnset_Early	TRUE	FALSE	TrichAgeOnset_Never	FALSE	FALSE	USA
214	Male	SingleBirth	TicAgeOnset_Early	FALSE	No ADHD	FALSE	No OC disorder/symptoms	OCAgeOnset_Never	FALSE	FALSE	TrichAgeOnset_Never	FALSE	FALSE	USA
215	Female	SingleBirth	TicAgeOnset_Early	TRUE	No ADHD	FALSE	No OC disorder/symptoms	OCAgeOnset_Never	FALSE	FALSE	TrichAgeOnset_Never	FALSE	FALSE	USA
216	Male	SingleBirth	TicAgeOnset_Late	TRUE	ADHD, Predominantly Inattentive TypeID	TRUE	OCD	OCAgeOnset_Early	TRUE	FALSE	TrichAgeOnset_Never	FALSE	FALSE	USA
217	Male	SingleBirth	TicAgeOnset_Early	TRUE	No ADHD	FALSE	OCD	OCAgeOnset_Early	TRUE	FALSE	TrichAgeOnset_Never	FALSE	FALSE	USA
218	Male	SingleBirth	TicAgeOnset_Early	TRUE	ADHD, Predominantly Inattentive TypeID	TRUE	OCD	OCAgeOnset_Early	TRUE	FALSE	TrichAgeOnset_Never	FALSE	FALSE	USA
219	Male	SingleBirth	TicAgeOnset_Early	FALSE	ADHD, Predomniantly Hyperactive-Impulsive TypeID	TRUE	No OC disorder/symptoms	OCAgeOnset_Never	FALSE	FALSE	TrichAgeOnset_Never	FALSE	FALSE	USA
220	Male	SingleBirth	TicAgeOnset_Late	TRUE	No ADHD	FALSE	No OC disorder/symptoms	OCAgeOnset_Never	FALSE	FALSE	TrichAgeOnset_Never	FALSE	FALSE	USA
221	Male	SingleBirth	TicAgeOnset_Early	TRUE	ADHD, Predomniantly Hyperactive-Impulsive TypeID	TRUE	OCD	OCAgeOnset_Early	TRUE	FALSE	TrichAgeOnset_Never	FALSE	FALSE	USA
222	Female	SingleBirth	TicAgeOnset_Early	TRUE	No ADHD	FALSE	OCD	OCAgeOnset_Early	TRUE	FALSE	TrichAgeOnset_Never	FALSE	FALSE	USA
223	Female	SingleBirth	TicAgeOnset_Early	TRUE	No ADHD	FALSE	No OC disorder/symptoms	OCAgeOnset_Never	FALSE	FALSE	TrichAgeOnset_Never	FALSE	FALSE	USA
224	Male	SingleBirth	TicAgeOnset_Early	TRUE	No ADHD	FALSE	OCD	OCAgeOnset_Early	TRUE	FALSE	TrichAgeOnset_Never	FALSE	FALSE	USA
225	Male	SingleBirth	TicAgeOnset_Late	TRUE	No ADHD	FALSE	No OC disorder/symptoms	OCAgeOnset_Never	FALSE	FALSE	TrichAgeOnset_Never	FALSE	FALSE	USA
226	Male	SingleBirth	TicAgeOnset_Early	TRUE	ADHD, Combined TypeID	TRUE	No OC disorder/symptoms	OCAgeOnset_Never	FALSE	FALSE	TrichAgeOnset_Never	FALSE	FALSE	USA
227	Male	SingleBirth	TicAgeOnset_Early	TRUE	No ADHD	FALSE	No OC disorder/symptoms	OCAgeOnset_Never	FALSE	FALSE	TrichAgeOnset_Never	FALSE	FALSE	USA
228	Male	SingleBirth	TicAgeOnset_Early	TRUE	ADHD, Predomniantly Hyperactive-Impulsive TypeID	TRUE	No OC disorder/symptoms	OCAgeOnset_Never	FALSE	FALSE	TrichAgeOnset_Never	FALSE	FALSE	USA
229	Female	SingleBirth	TicAgeOnset_Early	TRUE	No ADHD	FALSE	OCD	OCAgeOnset_Early	TRUE	FALSE	TrichAgeOnset_Never	FALSE	FALSE	USA
230	Female	SingleBirth	TicAgeOnset_Early	TRUE	ADHD, Combined TypeID	TRUE	OCD	OCAgeOnset_Early	TRUE	TRUE	TrichAgeOnset_Late	TRUE	TRUE	USA
231	Male	SingleBirth	TicAgeOnset_Early	TRUE	ADHD, Combined TypeID	TRUE	OCD	OCAgeOnset_Early	TRUE	FALSE	TrichAgeOnset_Never	FALSE	FALSE	USA
232	Male	SingleBirth	TicAgeOnset_Early	TRUE	No ADHD	FALSE	OC Symptoms	OCAgeOnset_Early	TRUE	FALSE	TrichAgeOnset_Never	FALSE	FALSE	USA
233	Female	SingleBirth	TicAgeOnset_Early	TRUE	ADHD, Predominantly Inattentive TypeID	TRUE	OCD	OCAgeOnset_Early	TRUE	FALSE	TrichAgeOnset_Never	FALSE	FALSE	USA
234	Male	SingleBirth	TicAgeOnset_Early	TRUE	ADHD, Predominantly Inattentive TypeID	TRUE	No OC disorder/symptoms	OCAgeOnset_Never	FALSE	FALSE	TrichAgeOnset_Never	FALSE	FALSE	USA
235	Female	SingleBirth	TicAgeOnset_Early	TRUE	No ADHD	FALSE	No OC disorder/symptoms	OCAgeOnset_Never	FALSE	FALSE	TrichAgeOnset_Never	FALSE	FALSE	USA
236	Male	SingleBirth	TicAgeOnset_Early	TRUE	No ADHD	FALSE	No OC disorder/symptoms	OCAgeOnset_Never	FALSE	FALSE	TrichAgeOnset_Never	FALSE	FALSE	USA
237	Female	SingleBirth	TicAgeOnset_Early	TRUE	No ADHD	FALSE	OCD	OCAgeOnset_Early	TRUE	FALSE	TrichAgeOnset_Never	FALSE	FALSE	USA
238	Male	SingleBirth	TicAgeOnset_Early	TRUE	No ADHD	TRUE	No OC disorder/symptoms	OCAgeOnset_Never	FALSE	FALSE	TrichAgeOnset_Never	FALSE	FALSE	USA
239	Male	SingleBirth	TicAgeOnset_Early	TRUE	No ADHD	FALSE	No OC disorder/symptoms	OCAgeOnset_Never	FALSE	FALSE	TrichAgeOnset_Never	FALSE	FALSE	USA
240	Male	SingleBirth	TicAgeOnset_Early	TRUE	ADHD, Predominantly Inattentive TypeID	TRUE	OCD	OCAgeOnset_Early	TRUE	FALSE	TrichAgeOnset_Never	FALSE	FALSE	USA
241	Male	SingleBirth	TicAgeOnset_Early	TRUE	No ADHD	FALSE	OCD	OCAgeOnset_Early	TRUE	FALSE	TrichAgeOnset_Never	FALSE	FALSE	USA
242	Male	SingleBirth	TicAgeOnset_Early	FALSE	No ADHD	FALSE	No OC disorder/symptoms	OCAgeOnset_Never	FALSE	FALSE	TrichAgeOnset_Never	FALSE	FALSE	USA
243	Female	SingleBirth	TicAgeOnset_Early	TRUE	No ADHD	FALSE	No OC disorder/symptoms	OCAgeOnset_Never	FALSE	FALSE	TrichAgeOnset_Never	FALSE	FALSE	USA
244	Female	SingleBirth	TicAgeOnset_Early	TRUE	No ADHD	FALSE	No OC disorder/symptoms	OCAgeOnset_Never	FALSE	FALSE	TrichAgeOnset_Never	FALSE	FALSE	USA
245	Male	SingleBirth	TicAgeOnset_Early	TRUE	No ADHD	FALSE	No OC disorder/symptoms	OCAgeOnset_Never	FALSE	FALSE	TrichAgeOnset_Never	FALSE	FALSE	USA
246	Male	SingleBirth	TicAgeOnset_Early	TRUE	No ADHD	FALSE	No OC disorder/symptoms	OCAgeOnset_Never	FALSE	FALSE	TrichAgeOnset_Never	FALSE	FALSE	USA
247	Male	SingleBirth	TicAgeOnset_Early	TRUE	No ADHD	FALSE	No OC disorder/symptoms	OCAgeOnset_Never	FALSE	FALSE	TrichAgeOnset_Never	FALSE	FALSE	USA
248	Male	SingleBirth	TicAgeOnset_Early	TRUE	No ADHD	FALSE	No OC disorder/symptoms	OCAgeOnset_Never	FALSE	FALSE	TrichAgeOnset_Never	FALSE	FALSE	USA
249	Male	SingleBirth	TicAgeOnset_Early	TRUE	No ADHD	FALSE	No OC disorder/symptoms	OCAgeOnset_Never	FALSE	FALSE	TrichAgeOnset_Never	FALSE	FALSE	USA
250	Male	SingleBirth	TicAgeOnset_Early	TRUE	No ADHD	FALSE	No OC disorder/symptoms	OCAgeOnset_Never	FALSE	FALSE	TrichAgeOnset_Never	FALSE	FALSE	USA
251	Male	SingleBirth	TicAgeOnset_Early	TRUE	No ADHD	FALSE	No OC disorder/symptoms	OCAgeOnset_Never	FALSE	FALSE	TrichAgeOnset_Never	FALSE	FALSE	USA
252	Male	SingleBirth	TicAgeOnset_Early	TRUE	No ADHD	FALSE	No OC disorder/symptoms	OCAgeOnset_Never	FALSE	FALSE	TrichAgeOnset_Never	FALSE	FALSE	USA
253	Male	SingleBirth	TicAgeOnset_Early	TRUE	ADHD, Combined TypeID	TRUE	No OC disorder/symptoms	OCAgeOnset_Never	FALSE	FALSE	TrichAgeOnset_Never	FALSE	FALSE	USA
254	Male	SingleBirth	TicAgeOnset_Early	TRUE	No ADHD	FALSE	No OC disorder/symptoms	OCAgeOnset_Never	FALSE	FALSE	TrichAgeOnset_Never	FALSE	FALSE	USA
255	Male	SingleBirth	TicAgeOnset_Early	TRUE	No ADHD	FALSE	No OC disorder/symptoms	OCAgeOnset_Never	FALSE	FALSE	TrichAgeOnset_Never	FALSE	FALSE	USA
256	Male	SingleBirth	TicAgeOnset_Early	TRUE	No ADHD	FALSE	No OC disorder/symptoms	OCAgeOnset_Never	FALSE	FALSE	TrichAgeOnset_Never	FALSE	FALSE	USA
257	Male	SingleBirth	TicAgeOnset_Early	TRUE	ADHD, Combined TypeID	TRUE	No OC disorder/symptoms	OCAgeOnset_Never	FALSE	TRUE	TrichAgeOnset_Early	FALSE	FALSE	USA
258	Male	SingleBirth	TicAgeOnset_Early	FALSE	No ADHD	FALSE	No OC disorder/symptoms	OCAgeOnset_Never	FALSE	FALSE	TrichAgeOnset_Never	FALSE	TRUE	USA
259	Male	SingleBirth	TicAgeOnset_Early	TRUE	ADHD, Predominantly Inattentive TypeID	TRUE	OCD	OCAgeOnset_Early	TRUE	FALSE	TrichAgeOnset_Never	FALSE	FALSE	USA
260	Male	SingleBirth	TicAgeOnset_Early	TRUE	ADHD, Predominantly Inattentive TypeID	TRUE	No OC disorder/symptoms	OCAgeOnset_Never	FALSE	FALSE	TrichAgeOnset_Never	FALSE	FALSE	USA
261	Female	SingleBirth	TicAgeOnset_Early	TRUE	ADHD, Predominantly Inattentive TypeID	TRUE	OCD	OCAgeOnset_Early	TRUE	TRUE	TrichAgeOnset_Early	FALSE	FALSE	USA
262	Male	SingleBirth	TicAgeOnset_Early	TRUE	No ADHD	FALSE	OCD	OCAgeOnset_Early	TRUE	FALSE	TrichAgeOnset_Never	FALSE	FALSE	USA
263	Male	SingleBirth	TicAgeOnset_Early	TRUE	No ADHD	FALSE	No OC disorder/symptoms	OCAgeOnset_Never	FALSE	FALSE	TrichAgeOnset_Never	FALSE	FALSE	USA
264	Male	SingleBirth	TicAgeOnset_Early	TRUE	ADHD, Combined TypeID	TRUE	No OC disorder/symptoms	OCAgeOnset_Never	FALSE	FALSE	TrichAgeOnset_Never	FALSE	FALSE	USA
265	Male	SingleBirth	TicAgeOnset_Early	TRUE	ADHD, Predominantly Inattentive TypeID	TRUE	OCD	OCAgeOnset_Early	TRUE	FALSE	TrichAgeOnset_Never	FALSE	FALSE	USA
266	Male	SingleBirth	TicAgeOnset_Early	TRUE	No ADHD	FALSE	OCD	OCAgeOnset_Early	TRUE	FALSE	TrichAgeOnset_Never	FALSE	FALSE	USA
267	Male	SingleBirth	TicAgeOnset_Early	TRUE	ADHD, Combined TypeID	TRUE	OCD	OCAgeOnset_Early	TRUE	FALSE	TrichAgeOnset_Never	FALSE	FALSE	USA
268	Male	SingleBirth	TicAgeOnset_Early	TRUE	No ADHD	FALSE	No OC disorder/symptoms	OCAgeOnset_Never	FALSE	FALSE	TrichAgeOnset_Never	FALSE	FALSE	USA
269	Female	SingleBirth	TicAgeOnset_Early	TRUE	ADHD, Predominantly Inattentive TypeID	FALSE	OCD	OCAgeOnset_Early	TRUE	FALSE	TrichAgeOnset_Never	FALSE	FALSE	USA
270	Female	SingleBirth	TicAgeOnset_Early	TRUE	No ADHD	TRUE	OCD	OCAgeOnset_Early	TRUE	TRUE	TrichAgeOnset_Late	TRUE	FALSE	USA
271	Male	SingleBirth	TicAgeOnset_Early	TRUE	No ADHD	TRUE	No OC disorder/symptoms	OCAgeOnset_Never	FALSE	FALSE	TrichAgeOnset_Never	FALSE	FALSE	USA
272	Male	SingleBirth	TicAgeOnset_Early	TRUE	ADHD, Combined TypeID	TRUE	OCD	OCAgeOnset_Early	TRUE	FALSE	TrichAgeOnset_Never	FALSE	FALSE	USA
273	Male	SingleBirth	TicAgeOnset_Early	TRUE	No ADHD	TRUE	OC Subclinical	OCAgeOnset_Early	TRUE	FALSE	TrichAgeOnset_Never	FALSE	FALSE	USA
274	Female	SingleBirth	TicAgeOnset_Early	TRUE	No ADHD	FALSE	OCD	OCAgeOnset_Late	TRUE	FALSE	TrichAgeOnset_Never	FALSE	FALSE	USA
275	Female	SingleBirth	TicAgeOnset_Late	TRUE	No ADHD	FALSE	OCD	OCAgeOnset_Early	TRUE	FALSE	TrichAgeOnset_Never	FALSE	FALSE	USA
276	Male	SingleBirth	TicAgeOnset_Early	TRUE	No ADHD	FALSE	No OC disorder/symptoms	OCAgeOnset_Never	FALSE	FALSE	TrichAgeOnset_Never	FALSE	FALSE	USA
277	Female	SingleBirth	TicAgeOnset_Early	TRUE	ADHD, Predominantly Inattentive TypeID	TRUE	No OC disorder/symptoms	OCAgeOnset_Never	FALSE	FALSE	TrichAgeOnset_Never	FALSE	FALSE	USA
278	Female	SingleBirth	TicAgeOnset_Early	TRUE	ADHD, Predominantly Inattentive TypeID	TRUE	OCD	OCAgeOnset_Early	TRUE	FALSE	TrichAgeOnset_Never	FALSE	FALSE	USA
279	Male	SingleBirth	TicAgeOnset_Early	TRUE	No ADHD	FALSE	OC Subclinical	OCAgeOnset_Late	TRUE	FALSE	TrichAgeOnset_Never	FALSE	FALSE	USA
280	Female	SingleBirth	TicAgeOnset_Early	TRUE	No ADHD	FALSE	OCD	OCAgeOnset_Late	TRUE	FALSE	TrichAgeOnset_Never	FALSE	FALSE	USA
281	Female	SingleBirth	TicAgeOnset_Early	TRUE	No ADHD	FALSE	No OC disorder/symptoms	OCAgeOnset_Never	FALSE	FALSE	TrichAgeOnset_Never	FALSE	FALSE	USA
282	Male	SingleBirth	TicAgeOnset_Early	TRUE	No ADHD	FALSE	No OC disorder/symptoms	OCAgeOnset_Never	FALSE	FALSE	TrichAgeOnset_Never	FALSE	FALSE	USA
283	Male	SingleBirth	TicAgeOnset_Early	TRUE	No ADHD	TRUE	No OC disorder/symptoms	OCAgeOnset_Never	FALSE	FALSE	TrichAgeOnset_Never	FALSE	FALSE	USA
284	Male	SingleBirth	TicAgeOnset_Early	TRUE	ADHD, Predominantly Inattentive TypeID	FALSE	OCD	OCAgeOnset_Early	TRUE	FALSE	TrichAgeOnset_Never	FALSE	FALSE	USA
285	Female	SingleBirth	TicAgeOnset_Late	TRUE	No ADHD	FALSE	No OC disorder/symptoms	OCAgeOnset_Never	FALSE	FALSE	TrichAgeOnset_Never	FALSE	FALSE	USA
286	Female	SingleBirth	TicAgeOnset_Early	TRUE	ADHD, Predominantly Inattentive TypeID	TRUE	No OC disorder/symptoms	OCAgeOnset_Never	FALSE	TRUE	TrichAgeOnset_Early	FALSE	FALSE	USA
287	Male	SingleBirth	TicAgeOnset_Early	TRUE	No ADHD	FALSE	No OC disorder/symptoms	OCAgeOnset_Never	FALSE	FALSE	TrichAgeOnset_Never	FALSE	FALSE	USA
288	Male	SingleBirth	TicAgeOnset_Early	TRUE	No ADHD	FALSE	No OC disorder/symptoms	OCAgeOnset_Never	FALSE	FALSE	TrichAgeOnset_Never	FALSE	FALSE	USA
289	Female	SingleBirth	TicAgeOnset_Late	TRUE	No ADHD	FALSE	No OC disorder/symptoms	OCAgeOnset_Never	FALSE	FALSE	TrichAgeOnset_Never	FALSE	FALSE	USA
290	Male	SingleBirth	TicAgeOnset_Early	TRUE	No ADHD	FALSE	No OC disorder/symptoms	OCAgeOnset_Never	FALSE	FALSE	TrichAgeOnset_Never	FALSE	FALSE	USA
291	Male	SingleBirth	TicAgeOnset_Early	TRUE	ADHD, Combined TypeID	TRUE	OC Subclinical	OCAgeOnset_Early	FALSE	FALSE	TrichAgeOnset_Never	FALSE	FALSE	USA
292	Female	SingleBirth	TicAgeOnset_Early	TRUE	No ADHD	TRUE	OC Subclinical	OCAgeOnset_Early	TRUE	FALSE	TrichAgeOnset_Never	FALSE	FALSE	USA
293	Female	SingleBirth	TicAgeOnset_Late	TRUE	ADHD, Combined TypeID	TRUE	OCD	OCAgeOnset_Late	TRUE	FALSE	TrichAgeOnset_Never	FALSE	FALSE	USA
294	Male	SingleBirth	TicAgeOnset_Early	TRUE	ADHD, Predomniantly Hyperactive-Impulsive TypeID	TRUE	OCD	OCAgeOnset_Early	TRUE	FALSE	TrichAgeOnset_Never	FALSE	FALSE	USA
295	Male	SingleBirth	TicAgeOnset_Early	TRUE	No ADHD	TRUE	OC Subclinical	OCAgeOnset_Late	TRUE	FALSE	TrichAgeOnset_Never	FALSE	FALSE	USA
296	Male	SingleBirth	TicAgeOnset_Early	TRUE	No ADHD	FALSE	OC Subclinical	OCAgeOnset_Late	TRUE	FALSE	TrichAgeOnset_Never	FALSE	FALSE	USA
297	Male	SingleBirth	TicAgeOnset_Early	TRUE	ADHD, Combined TypeID	TRUE	OCD	OCAgeOnset_Late	TRUE	FALSE	TrichAgeOnset_Never	FALSE	FALSE	USA
298	Male	MultiBirth	TicAgeOnset_Early	TRUE	No ADHD	FALSE	OC Symptoms	OCAgeOnset_Late	TRUE	FALSE	TrichAgeOnset_Never	FALSE	FALSE	USA
299	Male	SingleBirth	TicAgeOnset_Early	TRUE	No ADHD	FALSE	No OC disorder/symptoms	OCAgeOnset_Never	FALSE	FALSE	TrichAgeOnset_Never	FALSE	FALSE	USA
300	Male	SingleBirth	TicAgeOnset_Early	TRUE	ADHD, Combined TypeID	TRUE	OCD	OCAgeOnset_Early	TRUE	TRUE	TrichAgeOnset_Late	TRUE	FALSE	USA
301	Male	SingleBirth	TicAgeOnset_Early	TRUE	No ADHD	TRUE	OCD	OCAgeOnset_Early	TRUE	FALSE	TrichAgeOnset_Never	FALSE	FALSE	USA
302	Male	SingleBirth	TicAgeOnset_Early	TRUE	No ADHD	FALSE	OCD	OCAgeOnset_Late	TRUE	FALSE	TrichAgeOnset_Never	FALSE	FALSE	USA
303	Female	SingleBirth	TicAgeOnset_Early	TRUE	No ADHD	TRUE	OCD	OCAgeOnset_Early	TRUE	FALSE	TrichAgeOnset_Never	FALSE	FALSE	USA
304	Male	SingleBirth	TicAgeOnset_Early	TRUE	ADHD, Combined TypeID	TRUE	OCD	OCAgeOnset_Early	TRUE	FALSE	TrichAgeOnset_Never	FALSE	FALSE	USA
305	Male	SingleBirth	TicAgeOnset_Early	TRUE	No ADHD	TRUE	OCD	OCAgeOnset_Late	FALSE	FALSE	TrichAgeOnset_Never	FALSE	FALSE	USA
306	Male	SingleBirth	TicAgeOnset_Early	TRUE	No ADHD	FALSE	OCD	OCAgeOnset_Early	TRUE	FALSE	TrichAgeOnset_Never	FALSE	FALSE	USA
307	Male	SingleBirth	TicAgeOnset_Early	TRUE	ADHD, Predominantly Inattentive TypeID	TRUE	OC Symptoms	OCAgeOnset_Early	TRUE	FALSE	TrichAgeOnset_Never	FALSE	FALSE	USA
308	Male	SingleBirth	TicAgeOnset_Early	TRUE	ADHD, Predominantly Inattentive TypeID	TRUE	OCD	OCAgeOnset_Early	TRUE	TRUE	TrichAgeOnset_Early	FALSE	FALSE	USA
309	Male	SingleBirth	TicAgeOnset_Early	TRUE	No ADHD	TRUE	OC Subclinical	OCAgeOnset_Late	TRUE	FALSE	TrichAgeOnset_Never	FALSE	FALSE	USA
310	Male	SingleBirth	TicAgeOnset_Early	TRUE	No ADHD	TRUE	OC Subclinical	OCAgeOnset_Early	TRUE	FALSE	TrichAgeOnset_Never	FALSE	FALSE	USA
311	Male	SingleBirth	TicAgeOnset_Early	TRUE	No ADHD	TRUE	OCD	OCAgeOnset_Early	TRUE	FALSE	TrichAgeOnset_Never	FALSE	FALSE	USA
312	Male	SingleBirth	TicAgeOnset_Early	TRUE	No ADHD	TRUE	OCD	OCAgeOnset_Early	TRUE	FALSE	TrichAgeOnset_Never	FALSE	FALSE	USA
313	Male	MultiBirth	TicAgeOnset_Early	TRUE	ADHD, Predominantly Inattentive TypeID	TRUE	OC Symptoms	OCAgeOnset_Late	TRUE	FALSE	TrichAgeOnset_Never	FALSE	FALSE	USA
314	Male	MultiBirth	TicAgeOnset_Early	TRUE	ADHD, Combined TypeID	TRUE	OCD	OCAgeOnset_Early	TRUE	FALSE	TrichAgeOnset_Never	FALSE	FALSE	USA
315	Male	SingleBirth	TicAgeOnset_Early	TRUE	No ADHD	FALSE	No OC disorder/symptoms	OCAgeOnset_Never	FALSE	FALSE	TrichAgeOnset_Never	FALSE	FALSE	USA
316	Male	SingleBirth	TicAgeOnset_Early	TRUE	ADHD, Combined TypeID	TRUE	OCD	OCAgeOnset_Early	TRUE	TRUE	TrichAgeOnset_Early	TRUE	FALSE	USA
317	Male	SingleBirth	TicAgeOnset_Early	TRUE	No ADHD	FALSE	No OC disorder/symptoms	OCAgeOnset_Never	FALSE	FALSE	TrichAgeOnset_Never	FALSE	FALSE	USA
318	Male	SingleBirth	TicAgeOnset_Early	TRUE	ADHD, Combined TypeID	TRUE	OCD	OCAgeOnset_Early	TRUE	FALSE	TrichAgeOnset_Never	FALSE	FALSE	USA
319	Male	SingleBirth	TicAgeOnset_Early	TRUE	ADHD, Combined TypeID	TRUE	No OC disorder/symptoms	OCAgeOnset_Never	FALSE	FALSE	TrichAgeOnset_Never	FALSE	FALSE	USA
320	Male	SingleBirth	TicAgeOnset_Early	TRUE	No ADHD	TRUE	OCD	OCAgeOnset_Early	TRUE	FALSE	TrichAgeOnset_Never	FALSE	FALSE	USA
321	Male	SingleBirth	TicAgeOnset_Early	TRUE	ADHD, Combined TypeID	TRUE	OCD	OCAgeOnset_Early	TRUE	FALSE	TrichAgeOnset_Never	FALSE	FALSE	USA
322	Male	SingleBirth	TicAgeOnset_Early	TRUE	No ADHD	FALSE	OCD	OCAgeOnset_Early	TRUE	FALSE	TrichAgeOnset_Never	FALSE	FALSE	USA
323	Female	SingleBirth	TicAgeOnset_Early	TRUE	No ADHD	FALSE	OC Subclinical	OCAgeOnset_Late	TRUE	FALSE	TrichAgeOnset_Never	FALSE	FALSE	USA
324	Male	SingleBirth	TicAgeOnset_Early	TRUE	No ADHD	FALSE	OCD	OCAgeOnset_Late	TRUE	FALSE	TrichAgeOnset_Never	FALSE	FALSE	USA
325	Male	SingleBirth	TicAgeOnset_Early	TRUE	No ADHD	TRUE	OCD	OCAgeOnset_Early	TRUE	FALSE	TrichAgeOnset_Never	FALSE	FALSE	USA
326	Male	SingleBirth	TicAgeOnset_Early	TRUE	ADHD, Predominantly Inattentive TypeID	TRUE	OC Symptoms	OCAgeOnset_Late	TRUE	FALSE	TrichAgeOnset_Never	FALSE	FALSE	USA
327	Male	SingleBirth	TicAgeOnset_Early	TRUE	ADHD, Combined TypeID	TRUE	OCD	OCAgeOnset_Early	TRUE	FALSE	TrichAgeOnset_Never	FALSE	FALSE	USA
328	Female	SingleBirth	TicAgeOnset_Early	TRUE	No ADHD	FALSE	OCD	OCAgeOnset_Early	TRUE	FALSE	TrichAgeOnset_Never	FALSE	FALSE	USA
329	Male	SingleBirth	TicAgeOnset_Early	TRUE	No ADHD	FALSE	OCD	OCAgeOnset_Early	TRUE	FALSE	TrichAgeOnset_Never	FALSE	TRUE	USA
330	Male	SingleBirth	TicAgeOnset_Early	TRUE	ADHD, Combined TypeID	TRUE	OC Symptoms	OCAgeOnset_Late	FALSE	FALSE	TrichAgeOnset_Never	FALSE	FALSE	USA
331	Male	SingleBirth	TicAgeOnset_Early	TRUE	ADHD, Predominantly Inattentive TypeID	TRUE	OC Symptoms	OCAgeOnset_Late	FALSE	FALSE	TrichAgeOnset_Never	FALSE	FALSE	USA
332	Male	SingleBirth	TicAgeOnset_Early	TRUE	No ADHD	FALSE	No OC disorder/symptoms	OCAgeOnset_Never	FALSE	FALSE	TrichAgeOnset_Never	FALSE	FALSE	USA
333	Male	SingleBirth	TicAgeOnset_Early	TRUE	No ADHD	FALSE	No OC disorder/symptoms	OCAgeOnset_Never	FALSE	FALSE	TrichAgeOnset_Never	FALSE	FALSE	USA
334	Female	SingleBirth	TicAgeOnset_Late	TRUE	No ADHD	FALSE	OCD	OCAgeOnset_Early	TRUE	FALSE	TrichAgeOnset_Never	FALSE	FALSE	USA
335	Male	SingleBirth	TicAgeOnset_Early	TRUE	No ADHD	TRUE	No OC disorder/symptoms	OCAgeOnset_Never	TRUE	FALSE	TrichAgeOnset_Never	FALSE	FALSE	USA
336	Male	SingleBirth	TicAgeOnset_Early	TRUE	No ADHD	TRUE	OC Symptoms	OCAgeOnset_Late	TRUE	FALSE	TrichAgeOnset_Never	FALSE	FALSE	USA
337	Male	SingleBirth	TicAgeOnset_Early	TRUE	ADHD, Combined TypeID	TRUE	OCD	OCAgeOnset_Early	TRUE	FALSE	TrichAgeOnset_Never	FALSE	FALSE	USA
338	Male	SingleBirth	TicAgeOnset_Early	TRUE	No ADHD	FALSE	OCD	OCAgeOnset_Late	TRUE	FALSE	TrichAgeOnset_Never	FALSE	FALSE	USA
339	Male	SingleBirth	TicAgeOnset_Early	TRUE	ADHD, Predomniantly Hyperactive-Impulsive TypeID	TRUE	OCD	OCAgeOnset_Early	TRUE	FALSE	TrichAgeOnset_Never	FALSE	FALSE	USA
340	Male	SingleBirth	TicAgeOnset_Early	TRUE	No ADHD	FALSE	OCD	OCAgeOnset_Early	TRUE	FALSE	TrichAgeOnset_Never	FALSE	FALSE	USA
341	Male	SingleBirth	TicAgeOnset_Early	TRUE	ADHD, Predomniantly Hyperactive-Impulsive TypeID	TRUE	OCD	OCAgeOnset_Early	TRUE	FALSE	TrichAgeOnset_Never	FALSE	FALSE	USA
342	Male	SingleBirth	TicAgeOnset_Early	TRUE	No ADHD	FALSE	OC Symptoms	OCAgeOnset_Late	TRUE	FALSE	TrichAgeOnset_Never	FALSE	FALSE	USA
343	Male	SingleBirth	TicAgeOnset_Early	TRUE	ADHD, Combined TypeID	TRUE	No OC disorder/symptoms	OCAgeOnset_Never	FALSE	FALSE	TrichAgeOnset_Never	FALSE	FALSE	USA
344	Male	SingleBirth	TicAgeOnset_Early	TRUE	ADHD, Combined TypeID	TRUE	OCD	OCAgeOnset_Early	TRUE	FALSE	TrichAgeOnset_Never	TRUE	FALSE	USA
345	Female	SingleBirth	TicAgeOnset_Early	TRUE	No ADHD	FALSE	OC Symptoms	OCAgeOnset_Late	FALSE	FALSE	TrichAgeOnset_Never	FALSE	FALSE	USA
346	Female	SingleBirth	TicAgeOnset_Early	TRUE	ADHD, Predomniantly Hyperactive-Impulsive TypeID	FALSE	OCD	OCAgeOnset_Early	TRUE	FALSE	TrichAgeOnset_Never	FALSE	FALSE	USA
347	Female	SingleBirth	TicAgeOnset_Early	TRUE	ADHD, Combined TypeID	TRUE	OCD	OCAgeOnset_Early	TRUE	FALSE	TrichAgeOnset_Never	FALSE	FALSE	USA
348	Male	SingleBirth	TicAgeOnset_Early	TRUE	No ADHD	FALSE	No OC disorder/symptoms	OCAgeOnset_Never	FALSE	FALSE	TrichAgeOnset_Never	FALSE	FALSE	USA
349	Male	SingleBirth	TicAgeOnset_Late	TRUE	ADHD, Combined TypeID	TRUE	OCD	OCAgeOnset_Late	TRUE	FALSE	TrichAgeOnset_Never	FALSE	FALSE	USA
350	Male	SingleBirth	TicAgeOnset_Early	TRUE	No ADHD	FALSE	OCD	OCAgeOnset_Late	TRUE	FALSE	TrichAgeOnset_Never	FALSE	FALSE	USA
351	Female	SingleBirth	TicAgeOnset_Early	TRUE	Subclinical ADHDID	TRUE	OC Symptoms	OCAgeOnset_Late	TRUE	FALSE	TrichAgeOnset_Never	FALSE	FALSE	USA
352	Male	SingleBirth	TicAgeOnset_Early	TRUE	ADHD, Combined TypeID	TRUE	OCD	OCAgeOnset_Early	TRUE	FALSE	TrichAgeOnset_Never	FALSE	FALSE	USA
353	Male	SingleBirth	TicAgeOnset_Early	TRUE	No ADHD	FALSE	OCD	OCAgeOnset_Early	TRUE	FALSE	TrichAgeOnset_Never	FALSE	FALSE	USA
354	Male	SingleBirth	TicAgeOnset_Early	TRUE	ADHD, Predominantly Inattentive TypeID	TRUE	OCD	OCAgeOnset_Early	TRUE	FALSE	TrichAgeOnset_Never	FALSE	FALSE	USA
355	Female	SingleBirth	TicAgeOnset_Early	TRUE	No ADHD	FALSE	OC Subclinical	OCAgeOnset_Late	FALSE	FALSE	TrichAgeOnset_Never	FALSE	FALSE	USA
356	Male	SingleBirth	TicAgeOnset_Early	TRUE	ADHD, Predominantly Inattentive TypeID	TRUE	OC Symptoms	OCAgeOnset_Late	TRUE	FALSE	TrichAgeOnset_Never	FALSE	FALSE	USA
357	Female	SingleBirth	TicAgeOnset_Early	TRUE	ADHD, Combined TypeID	TRUE	OC Symptoms	OCAgeOnset_Late	FALSE	TRUE	TrichAgeOnset_Early	FALSE	FALSE	USA
358	Male	SingleBirth	TicAgeOnset_Early	TRUE	ADHD, Combined TypeID	TRUE	OCD	OCAgeOnset_Early	TRUE	FALSE	TrichAgeOnset_Never	FALSE	FALSE	USA
359	Male	SingleBirth	TicAgeOnset_Late	TRUE	No ADHD	FALSE	OC Symptoms	OCAgeOnset_Late	TRUE	FALSE	TrichAgeOnset_Never	FALSE	FALSE	USA
360	Male	SingleBirth	TicAgeOnset_Early	TRUE	No ADHD	FALSE	OCD	OCAgeOnset_Early	TRUE	FALSE	TrichAgeOnset_Never	FALSE	FALSE	USA
361	Male	SingleBirth	TicAgeOnset_Early	TRUE	No ADHD	TRUE	OC Symptoms	OCAgeOnset_Late	FALSE	FALSE	TrichAgeOnset_Never	FALSE	FALSE	USA
362	Male	SingleBirth	TicAgeOnset_Early	TRUE	ADHD, Predomniantly Hyperactive-Impulsive TypeID	TRUE	OCD	OCAgeOnset_Late	TRUE	FALSE	TrichAgeOnset_Never	FALSE	FALSE	USA
363	Male	SingleBirth	TicAgeOnset_Early	TRUE	ADHD, Predominantly Inattentive TypeID	TRUE	OCD	OCAgeOnset_Early	TRUE	FALSE	TrichAgeOnset_Never	FALSE	FALSE	USA
364	Female	SingleBirth	TicAgeOnset_Late	TRUE	No ADHD	FALSE	No OC disorder/symptoms	OCAgeOnset_Never	FALSE	FALSE	TrichAgeOnset_Never	FALSE	FALSE	USA
365	Female	SingleBirth	TicAgeOnset_Early	TRUE	No ADHD	FALSE	OCD	OCAgeOnset_Early	TRUE	FALSE	TrichAgeOnset_Never	FALSE	FALSE	USA
366	Male	SingleBirth	TicAgeOnset_Early	TRUE	No ADHD	FALSE	No OC disorder/symptoms	OCAgeOnset_Never	FALSE	FALSE	TrichAgeOnset_Never	FALSE	FALSE	USA
367	Male	SingleBirth	TicAgeOnset_Early	TRUE	ADHD, Combined TypeID	TRUE	OC Subclinical	OCAgeOnset_Early	TRUE	FALSE	TrichAgeOnset_Never	FALSE	FALSE	USA
368	Female	SingleBirth	TicAgeOnset_Early	TRUE	No ADHD	TRUE	OCD	OCAgeOnset_Early	TRUE	FALSE	TrichAgeOnset_Never	FALSE	FALSE	USA
369	Male	SingleBirth	TicAgeOnset_Early	TRUE	ADHD, Predominantly Inattentive TypeID	TRUE	OCD	OCAgeOnset_Early	TRUE	FALSE	TrichAgeOnset_Never	FALSE	FALSE	USA
370	Male	SingleBirth	TicAgeOnset_Early	TRUE	No ADHD	FALSE	OCD	OCAgeOnset_Early	TRUE	FALSE	TrichAgeOnset_Never	FALSE	FALSE	USA
371	Male	SingleBirth	TicAgeOnset_Early	TRUE	No ADHD	FALSE	OCD	OCAgeOnset_Early	TRUE	FALSE	TrichAgeOnset_Never	FALSE	FALSE	USA
372	Male	SingleBirth	TicAgeOnset_Early	TRUE	ADHD, Predomniantly Hyperactive-Impulsive TypeID	TRUE	OCD	OCAgeOnset_Early	TRUE	FALSE	TrichAgeOnset_Never	FALSE	FALSE	USA
373	Male	SingleBirth	TicAgeOnset_Early	TRUE	ADHD, Predomniantly Hyperactive-Impulsive TypeID	TRUE	OCD	OCAgeOnset_Early	TRUE	FALSE	TrichAgeOnset_Never	FALSE	FALSE	USA
374	Male	SingleBirth	TicAgeOnset_Early	TRUE	ADHD, Predominantly Inattentive TypeID	TRUE	OCD	OCAgeOnset_Early	TRUE	FALSE	TrichAgeOnset_Never	FALSE	FALSE	USA
375	Female	SingleBirth	TicAgeOnset_Early	TRUE	Subclinical ADHDID	TRUE	No OC disorder/symptoms	OCAgeOnset_Never	FALSE	FALSE	TrichAgeOnset_Never	FALSE	FALSE	USA
376	Male	SingleBirth	TicAgeOnset_Early	TRUE	No ADHD	FALSE	No OC disorder/symptoms	OCAgeOnset_Never	FALSE	FALSE	TrichAgeOnset_Never	FALSE	FALSE	USA
377	Male	SingleBirth	TicAgeOnset_Early	TRUE	ADHD, Combined TypeID	TRUE	OCD	OCAgeOnset_Early	TRUE	FALSE	TrichAgeOnset_Never	FALSE	FALSE	USA
378	Male	SingleBirth	TicAgeOnset_Early	TRUE	No ADHD	TRUE	No OC disorder/symptoms	OCAgeOnset_Never	FALSE	FALSE	TrichAgeOnset_Never	FALSE	FALSE	USA
379	Male	SingleBirth	TicAgeOnset_Early	TRUE	No ADHD	FALSE	No OC disorder/symptoms	OCAgeOnset_Never	FALSE	FALSE	TrichAgeOnset_Never	FALSE	FALSE	USA
380	Male	SingleBirth	TicAgeOnset_Early	TRUE	No ADHD	FALSE	No OC disorder/symptoms	OCAgeOnset_Never	FALSE	FALSE	TrichAgeOnset_Never	FALSE	FALSE	USA
381	Male	SingleBirth	TicAgeOnset_Early	TRUE	No ADHD	FALSE	OCD	OCAgeOnset_Early	TRUE	FALSE	TrichAgeOnset_Never	FALSE	FALSE	USA
382	Male	SingleBirth	TicAgeOnset_Early	TRUE	No ADHD	FALSE	No OC disorder/symptoms	OCAgeOnset_Never	FALSE	FALSE	TrichAgeOnset_Never	FALSE	FALSE	USA
383	Female	SingleBirth	TicAgeOnset_Early	TRUE	ADHD, Predominantly Inattentive TypeID	TRUE	OCD	OCAgeOnset_Early	TRUE	TRUE	TrichAgeOnset_Late	TRUE	FALSE	USA
384	Male	SingleBirth	TicAgeOnset_Early	TRUE	ADHD, Combined TypeID	TRUE	No OC disorder/symptoms	OCAgeOnset_Never	FALSE	TRUE	TrichAgeOnset_Early	FALSE	FALSE	USA
385	Female	SingleBirth	TicAgeOnset_Early	TRUE	ADHD, Predominantly Inattentive TypeID	TRUE	OCD	OCAgeOnset_Early	TRUE	FALSE	TrichAgeOnset_Never	FALSE	FALSE	USA
386	Male	SingleBirth	TicAgeOnset_Early	TRUE	No ADHD	FALSE	No OC disorder/symptoms	OCAgeOnset_Never	FALSE	FALSE	TrichAgeOnset_Never	FALSE	FALSE	USA
387	Female	SingleBirth	TicAgeOnset_Late	TRUE	No ADHD	TRUE	No OC disorder/symptoms	OCAgeOnset_Never	FALSE	FALSE	TrichAgeOnset_Never	FALSE	FALSE	USA
388	Male	SingleBirth	TicAgeOnset_Early	TRUE	No ADHD	TRUE	OCD	OCAgeOnset_Early	TRUE	FALSE	TrichAgeOnset_Never	FALSE	FALSE	USA
389	Male	SingleBirth	TicAgeOnset_Early	TRUE	ADHD, Combined TypeID	TRUE	OCD	OCAgeOnset_Early	TRUE	FALSE	TrichAgeOnset_Never	FALSE	FALSE	USA
390	Female	SingleBirth	TicAgeOnset_Early	TRUE	ADHD, Predominantly Inattentive TypeID	TRUE	OC Subclinical	OCAgeOnset_Late	TRUE	FALSE	TrichAgeOnset_Never	FALSE	FALSE	USA
391	Male	SingleBirth	TicAgeOnset_Early	TRUE	ADHD, Predominantly Inattentive TypeID	TRUE	OCD	OCAgeOnset_Early	TRUE	FALSE	TrichAgeOnset_Never	FALSE	FALSE	USA
392	Male	SingleBirth	TicAgeOnset_Early	TRUE	ADHD, Predominantly Inattentive TypeID	TRUE	OC Subclinical	OCAgeOnset_Early	TRUE	FALSE	TrichAgeOnset_Never	FALSE	FALSE	USA
393	Male	SingleBirth	TicAgeOnset_Early	TRUE	ADHD, Predominantly Inattentive TypeID	TRUE	OCD	OCAgeOnset_Early	TRUE	TRUE	TrichAgeOnset_Early	FALSE	FALSE	USA
394	Male	SingleBirth	TicAgeOnset_Late	TRUE	ADHD, Predominantly Inattentive TypeID	TRUE	OC Subclinical	OCAgeOnset_Early	TRUE	FALSE	TrichAgeOnset_Never	FALSE	FALSE	USA
395	Male	SingleBirth	TicAgeOnset_Early	TRUE	ADHD, Combined TypeID	TRUE	OCD	OCAgeOnset_Early	TRUE	FALSE	TrichAgeOnset_Never	FALSE	FALSE	USA
396	Male	SingleBirth	TicAgeOnset_Early	TRUE	No ADHD	FALSE	OCD	OCAgeOnset_Early	TRUE	FALSE	TrichAgeOnset_Never	FALSE	FALSE	USA
397	Female	SingleBirth	TicAgeOnset_Early	TRUE	ADHD, Predominantly Inattentive TypeID	TRUE	No OC disorder/symptoms	OCAgeOnset_Never	FALSE	FALSE	TrichAgeOnset_Never	FALSE	FALSE	USA
398	Male	SingleBirth	TicAgeOnset_Early	TRUE	ADHD, Combined TypeID	TRUE	No OC disorder/symptoms	OCAgeOnset_Never	FALSE	FALSE	TrichAgeOnset_Never	FALSE	FALSE	USA
399	Male	SingleBirth	TicAgeOnset_Early	TRUE	No ADHD	TRUE	OC Subclinical	OCAgeOnset_Early	TRUE	FALSE	TrichAgeOnset_Never	FALSE	FALSE	USA
400	Female	SingleBirth	TicAgeOnset_Early	TRUE	No ADHD	FALSE	No OC disorder/symptoms	OCAgeOnset_Never	FALSE	FALSE	TrichAgeOnset_Never	FALSE	FALSE	USA
401	Female	SingleBirth	TicAgeOnset_Early	TRUE	ADHD, Predomniantly Hyperactive-Impulsive TypeID	TRUE	No OC disorder/symptoms	OCAgeOnset_Never	FALSE	FALSE	TrichAgeOnset_Never	FALSE	FALSE	USA
402	Male	SingleBirth	TicAgeOnset_Early	TRUE	No ADHD	FALSE	OC Subclinical	OCAgeOnset_Early	TRUE	FALSE	TrichAgeOnset_Never	FALSE	FALSE	Europe
403	Male	SingleBirth	TicAgeOnset_Early	TRUE	No ADHD	FALSE	OC Subclinical	OCAgeOnset_Early	TRUE	FALSE	TrichAgeOnset_Never	FALSE	FALSE	Europe
404	Male	SingleBirth	TicAgeOnset_Early	FALSE	ADHD, Predominantly Inattentive TypeID	TRUE	No OC disorder/symptoms	OCAgeOnset_Never	FALSE	FALSE	TrichAgeOnset_Never	FALSE	FALSE	Europe
405	Male	SingleBirth	TicAgeOnset_Early	TRUE	No ADHD	FALSE	No OC disorder/symptoms	OCAgeOnset_Never	FALSE	FALSE	TrichAgeOnset_Never	FALSE	FALSE	Europe
406	Male	SingleBirth	TicAgeOnset_Early	TRUE	ADHD, Predominantly Inattentive TypeID	TRUE	OC Subclinical	OCAgeOnset_Early	TRUE	FALSE	TrichAgeOnset_Never	FALSE	FALSE	Europe
407	Male	SingleBirth	TicAgeOnset_Early	TRUE	No ADHD	FALSE	OC Symptoms	OCAgeOnset_Late	TRUE	FALSE	TrichAgeOnset_Never	FALSE	FALSE	Europe
408	Male	SingleBirth	TicAgeOnset_Early	TRUE	No ADHD	FALSE	No OC disorder/symptoms	OCAgeOnset_Never	FALSE	FALSE	TrichAgeOnset_Never	FALSE	FALSE	Europe
409	Male	SingleBirth	TicAgeOnset_Early	TRUE	Subclinical ADHDID	FALSE	OCD	OCAgeOnset_Early	TRUE	FALSE	TrichAgeOnset_Never	FALSE	FALSE	Europe
410	Male	SingleBirth	TicAgeOnset_Early	TRUE	No ADHD	FALSE	No OC disorder/symptoms	OCAgeOnset_Never	FALSE	FALSE	TrichAgeOnset_Never	FALSE	FALSE	Europe
411	Female	SingleBirth	TicAgeOnset_Early	TRUE	No ADHD	FALSE	No OC disorder/symptoms	OCAgeOnset_Never	FALSE	FALSE	TrichAgeOnset_Never	FALSE	FALSE	Europe
412	Male	SingleBirth	TicAgeOnset_Early	TRUE	No ADHD	FALSE	No OC disorder/symptoms	OCAgeOnset_Never	FALSE	FALSE	TrichAgeOnset_Never	FALSE	FALSE	Europe
413	Male	SingleBirth	TicAgeOnset_Early	TRUE	No ADHD	TRUE	No OC disorder/symptoms	OCAgeOnset_Never	FALSE	FALSE	TrichAgeOnset_Never	FALSE	FALSE	Europe
414	Male	SingleBirth	TicAgeOnset_Early	TRUE	No ADHD	FALSE	OCD	OCAgeOnset_Early	TRUE	FALSE	TrichAgeOnset_Never	FALSE	FALSE	Europe
415	Male	SingleBirth	TicAgeOnset_Early	TRUE	No ADHD	FALSE	No OC disorder/symptoms	OCAgeOnset_Never	FALSE	FALSE	TrichAgeOnset_Never	FALSE	FALSE	Europe
416	Female	SingleBirth	TicAgeOnset_Early	TRUE	No ADHD	FALSE	OC Subclinical	OCAgeOnset_Early	TRUE	FALSE	TrichAgeOnset_Never	FALSE	FALSE	Europe
417	Male	SingleBirth	TicAgeOnset_Early	TRUE	No ADHD	FALSE	No OC disorder/symptoms	OCAgeOnset_Never	FALSE	FALSE	TrichAgeOnset_Never	FALSE	FALSE	Europe
418	Male	SingleBirth	TicAgeOnset_Early	FALSE	ADHD, Predominantly Inattentive TypeID	FALSE	No OC disorder/symptoms	OCAgeOnset_Never	FALSE	FALSE	TrichAgeOnset_Never	FALSE	FALSE	Europe
419	Male	SingleBirth	TicAgeOnset_Early	TRUE	No ADHD	FALSE	No OC disorder/symptoms	OCAgeOnset_Never	FALSE	FALSE	TrichAgeOnset_Never	FALSE	TRUE	Europe
420	Male	SingleBirth	TicAgeOnset_Early	TRUE	No ADHD	TRUE	OCD	OCAgeOnset_Early	TRUE	FALSE	TrichAgeOnset_Never	FALSE	FALSE	Europe
421	Male	SingleBirth	TicAgeOnset_Early	TRUE	ADHD, Combined TypeID	TRUE	OC Subclinical	OCAgeOnset_Early	TRUE	FALSE	TrichAgeOnset_Never	FALSE	FALSE	Europe
422	Female	SingleBirth	TicAgeOnset_Early	TRUE	No ADHD	FALSE	No OC disorder/symptoms	OCAgeOnset_Never	FALSE	FALSE	TrichAgeOnset_Never	FALSE	FALSE	Europe
423	Male	SingleBirth	TicAgeOnset_Early	TRUE	No ADHD	FALSE	OCD	OCAgeOnset_Early	TRUE	FALSE	TrichAgeOnset_Never	FALSE	FALSE	Europe
424	Male	SingleBirth	TicAgeOnset_Early	TRUE	No ADHD	FALSE	OC Subclinical	OCAgeOnset_Late	TRUE	FALSE	TrichAgeOnset_Never	FALSE	FALSE	Europe
425	Male	SingleBirth	TicAgeOnset_Early	TRUE	No ADHD	FALSE	OC Subclinical	OCAgeOnset_Late	TRUE	FALSE	TrichAgeOnset_Never	FALSE	FALSE	Europe
426	Female	SingleBirth	TicAgeOnset_Early	TRUE	No ADHD	FALSE	No OC disorder/symptoms	OCAgeOnset_Never	FALSE	FALSE	TrichAgeOnset_Never	FALSE	FALSE	Europe
427	Male	SingleBirth	TicAgeOnset_Early	TRUE	No ADHD	TRUE	OC Symptoms	OCAgeOnset_Late	FALSE	FALSE	TrichAgeOnset_Never	FALSE	FALSE	Europe
428	Male	SingleBirth	TicAgeOnset_Early	TRUE	ADHD, Predominantly Inattentive TypeID	TRUE	No OC disorder/symptoms	OCAgeOnset_Never	FALSE	FALSE	TrichAgeOnset_Never	FALSE	TRUE	Europe
429	Male	SingleBirth	TicAgeOnset_Early	TRUE	No ADHD	FALSE	No OC disorder/symptoms	OCAgeOnset_Never	FALSE	FALSE	TrichAgeOnset_Never	FALSE	FALSE	Europe
430	Male	SingleBirth	TicAgeOnset_Early	TRUE	No ADHD	FALSE	OCD	OCAgeOnset_Late	TRUE	FALSE	TrichAgeOnset_Never	FALSE	TRUE	Europe
431	Female	MultiBirth	TicAgeOnset_Early	TRUE	No ADHD	FALSE	OCD	OCAgeOnset_Early	TRUE	FALSE	TrichAgeOnset_Never	FALSE	FALSE	Europe
432	Male	SingleBirth	TicAgeOnset_Early	TRUE	No ADHD	TRUE	OCD	OCAgeOnset_Early	TRUE	FALSE	TrichAgeOnset_Never	FALSE	FALSE	Europe
433	Male	SingleBirth	TicAgeOnset_Late	TRUE	ADHD, Combined TypeID	TRUE	No OC disorder/symptoms	OCAgeOnset_Never	FALSE	FALSE	TrichAgeOnset_Never	FALSE	FALSE	Europe
434	Male	SingleBirth	TicAgeOnset_Early	TRUE	ADHD, Combined TypeID	TRUE	OC Symptoms	OCAgeOnset_Early	TRUE	FALSE	TrichAgeOnset_Never	FALSE	FALSE	Europe
435	Male	SingleBirth	TicAgeOnset_Early	TRUE	No ADHD	TRUE	OC Subclinical	OCAgeOnset_Early	TRUE	FALSE	TrichAgeOnset_Never	FALSE	FALSE	Europe
436	Female	SingleBirth	TicAgeOnset_Early	TRUE	No ADHD	FALSE	No OC disorder/symptoms	OCAgeOnset_Never	FALSE	FALSE	TrichAgeOnset_Never	FALSE	FALSE	Europe
437	Female	SingleBirth	TicAgeOnset_Early	TRUE	No ADHD	TRUE	No OC disorder/symptoms	OCAgeOnset_Never	FALSE	FALSE	TrichAgeOnset_Never	FALSE	FALSE	Europe
438	Male	SingleBirth	TicAgeOnset_Early	TRUE	No ADHD	FALSE	OCD	OCAgeOnset_Early	TRUE	FALSE	TrichAgeOnset_Never	FALSE	FALSE	Europe
439	Male	SingleBirth	TicAgeOnset_Early	TRUE	ADHD, Predomniantly Hyperactive-Impulsive TypeID	TRUE	OCD	OCAgeOnset_Early	TRUE	FALSE	TrichAgeOnset_Never	FALSE	FALSE	Europe
440	Male	SingleBirth	TicAgeOnset_Early	TRUE	No ADHD	FALSE	OC Subclinical	OCAgeOnset_Early	TRUE	FALSE	TrichAgeOnset_Never	FALSE	FALSE	Europe
441	Male	SingleBirth	TicAgeOnset_Early	TRUE	No ADHD	FALSE	OC Symptoms	OCAgeOnset_Early	TRUE	FALSE	TrichAgeOnset_Never	FALSE	TRUE	Europe
442	Male	SingleBirth	TicAgeOnset_Early	TRUE	ADHD, Combined TypeID	TRUE	OCD	OCAgeOnset_Early	TRUE	FALSE	TrichAgeOnset_Never	FALSE	TRUE	Europe
443	Female	SingleBirth	TicAgeOnset_Early	TRUE	No ADHD	FALSE	OCD	OCAgeOnset_Early	TRUE	FALSE	TrichAgeOnset_Never	FALSE	FALSE	Europe
444	Male	SingleBirth	TicAgeOnset_Early	TRUE	ADHD, Combined TypeID	TRUE	OCD	OCAgeOnset_Early	TRUE	FALSE	TrichAgeOnset_Never	FALSE	FALSE	Europe
445	Male	SingleBirth	TicAgeOnset_Early	TRUE	No ADHD	TRUE	OC Symptoms	OCAgeOnset_Late	TRUE	FALSE	TrichAgeOnset_Never	FALSE	FALSE	Europe
446	Male	SingleBirth	TicAgeOnset_Early	TRUE	ADHD, Predominantly Inattentive TypeID	TRUE	OC Subclinical	OCAgeOnset_Early	TRUE	FALSE	TrichAgeOnset_Never	FALSE	TRUE	Europe
447	Male	SingleBirth	TicAgeOnset_Early	TRUE	ADHD, Combined TypeID	TRUE	OC Subclinical	OCAgeOnset_Late	TRUE	FALSE	TrichAgeOnset_Never	FALSE	TRUE	Europe
448	Female	SingleBirth	TicAgeOnset_Early	TRUE	No ADHD	FALSE	No OC disorder/symptoms	OCAgeOnset_Never	FALSE	FALSE	TrichAgeOnset_Never	FALSE	FALSE	Europe
449	Male	SingleBirth	TicAgeOnset_Early	TRUE	ADHD, Predominantly Inattentive TypeID	TRUE	OCD	OCAgeOnset_Early	TRUE	FALSE	TrichAgeOnset_Never	FALSE	TRUE	Europe
450	Male	SingleBirth	TicAgeOnset_Early	TRUE	ADHD, Predomniantly Hyperactive-Impulsive TypeID	FALSE	OCD	OCAgeOnset_Late	TRUE	FALSE	TrichAgeOnset_Never	FALSE	TRUE	Europe
451	Male	SingleBirth	TicAgeOnset_Early	TRUE	No ADHD	TRUE	OC Subclinical	OCAgeOnset_Early	TRUE	FALSE	TrichAgeOnset_Never	FALSE	FALSE	Europe
452	Male	SingleBirth	TicAgeOnset_Early	TRUE	No ADHD	FALSE	OC Symptoms	OCAgeOnset_Late	TRUE	FALSE	TrichAgeOnset_Never	FALSE	TRUE	Europe
453	Male	SingleBirth	TicAgeOnset_Early	TRUE	No ADHD	FALSE	OC Symptoms	OCAgeOnset_Late	TRUE	FALSE	TrichAgeOnset_Never	FALSE	FALSE	Europe
454	Male	SingleBirth	TicAgeOnset_Early	TRUE	ADHD, Combined TypeID	TRUE	OCD	OCAgeOnset_Early	TRUE	FALSE	TrichAgeOnset_Never	FALSE	TRUE	Europe
455	Male	SingleBirth	TicAgeOnset_Early	TRUE	ADHD, Predominantly Inattentive TypeID	TRUE	OCD	OCAgeOnset_Early	TRUE	FALSE	TrichAgeOnset_Never	FALSE	TRUE	Europe
456	Male	SingleBirth	TicAgeOnset_Early	TRUE	No ADHD	TRUE	OCD	OCAgeOnset_Early	TRUE	FALSE	TrichAgeOnset_Never	FALSE	FALSE	Europe
457	Female	SingleBirth	TicAgeOnset_Early	TRUE	No ADHD	FALSE	OCD	OCAgeOnset_Early	FALSE	FALSE	TrichAgeOnset_Never	FALSE	FALSE	Europe
458	Female	SingleBirth	TicAgeOnset_Early	TRUE	No ADHD	TRUE	OCD	OCAgeOnset_Early	TRUE	FALSE	TrichAgeOnset_Never	FALSE	FALSE	Europe
459	Male	SingleBirth	TicAgeOnset_Early	TRUE	ADHD, Predominantly Inattentive TypeID	TRUE	OCD	OCAgeOnset_Early	TRUE	FALSE	TrichAgeOnset_Never	FALSE	TRUE	Europe
460	Female	SingleBirth	TicAgeOnset_Early	FALSE	ADHD, Combined TypeID	TRUE	OC Symptoms	OCAgeOnset_Early	TRUE	FALSE	TrichAgeOnset_Never	FALSE	FALSE	Europe
461	Male	SingleBirth	TicAgeOnset_Early	TRUE	No ADHD	FALSE	OC Symptoms	OCAgeOnset_Late	TRUE	FALSE	TrichAgeOnset_Never	FALSE	FALSE	Europe
462	Male	SingleBirth	TicAgeOnset_Early	TRUE	No ADHD	TRUE	No OC disorder/symptoms	OCAgeOnset_Never	FALSE	FALSE	TrichAgeOnset_Never	FALSE	FALSE	Europe
463	Female	SingleBirth	TicAgeOnset_Early	TRUE	No ADHD	TRUE	No OC disorder/symptoms	OCAgeOnset_Never	FALSE	FALSE	TrichAgeOnset_Never	FALSE	FALSE	Europe
464	Male	SingleBirth	TicAgeOnset_Early	TRUE	No ADHD	TRUE	OCD	OCAgeOnset_Early	TRUE	FALSE	TrichAgeOnset_Never	FALSE	FALSE	Europe
465	Female	SingleBirth	TicAgeOnset_Early	TRUE	No ADHD	TRUE	OCD	OCAgeOnset_Late	TRUE	FALSE	TrichAgeOnset_Never	FALSE	FALSE	Europe
466	Male	SingleBirth	TicAgeOnset_Early	TRUE	ADHD, Predominantly Inattentive TypeID	TRUE	OCD	OCAgeOnset_Early	FALSE	FALSE	TrichAgeOnset_Never	FALSE	FALSE	Europe
467	Female	SingleBirth	TicAgeOnset_Early	TRUE	No ADHD	TRUE	OCD	OCAgeOnset_Late	TRUE	FALSE	TrichAgeOnset_Never	FALSE	TRUE	Europe
468	Male	SingleBirth	TicAgeOnset_Early	TRUE	No ADHD	FALSE	OCD	OCAgeOnset_Early	TRUE	FALSE	TrichAgeOnset_Never	FALSE	FALSE	Europe
469	Male	SingleBirth	TicAgeOnset_Early	TRUE	No ADHD	TRUE	No OC disorder/symptoms	OCAgeOnset_Never	FALSE	FALSE	TrichAgeOnset_Never	FALSE	FALSE	Europe
470	Male	SingleBirth	TicAgeOnset_Early	TRUE	ADHD, Predominantly Inattentive TypeID	TRUE	No OC disorder/symptoms	OCAgeOnset_Never	FALSE	FALSE	TrichAgeOnset_Never	FALSE	TRUE	Europe
471	Male	SingleBirth	TicAgeOnset_Early	TRUE	No ADHD	FALSE	OCD	OCAgeOnset_Early	TRUE	FALSE	TrichAgeOnset_Never	FALSE	FALSE	Europe
472	Male	SingleBirth	TicAgeOnset_Early	TRUE	ADHD, Predomniantly Hyperactive-Impulsive TypeID	TRUE	OCD	OCAgeOnset_Early	TRUE	FALSE	TrichAgeOnset_Never	FALSE	FALSE	Europe
473	Male	SingleBirth	TicAgeOnset_Early	TRUE	No ADHD	TRUE	OC Symptoms	OCAgeOnset_Early	FALSE	FALSE	TrichAgeOnset_Never	FALSE	FALSE	Europe
474	Male	SingleBirth	TicAgeOnset_Early	TRUE	No ADHD	FALSE	OCD	OCAgeOnset_Early	TRUE	FALSE	TrichAgeOnset_Never	FALSE	FALSE	Europe
475	Female	SingleBirth	TicAgeOnset_Early	TRUE	Subclinical ADHDID	TRUE	No OC disorder/symptoms	OCAgeOnset_Never	FALSE	FALSE	TrichAgeOnset_Never	FALSE	FALSE	Europe
476	Male	SingleBirth	TicAgeOnset_Early	TRUE	Subclinical ADHDID	FALSE	OCD	OCAgeOnset_Early	TRUE	FALSE	TrichAgeOnset_Never	FALSE	TRUE	Europe
477	Male	SingleBirth	TicAgeOnset_Late	TRUE	No ADHD	TRUE	No OC disorder/symptoms	OCAgeOnset_Never	FALSE	FALSE	TrichAgeOnset_Never	FALSE	TRUE	Europe
478	Male	SingleBirth	TicAgeOnset_Late	TRUE	No ADHD	FALSE	OCD	OCAgeOnset_Late	TRUE	FALSE	TrichAgeOnset_Never	FALSE	FALSE	Europe
479	Male	SingleBirth	TicAgeOnset_Early	TRUE	No ADHD	TRUE	No OC disorder/symptoms	OCAgeOnset_Never	FALSE	FALSE	TrichAgeOnset_Never	FALSE	FALSE	Europe
480	Male	SingleBirth	TicAgeOnset_Early	TRUE	No ADHD	FALSE	No OC disorder/symptoms	OCAgeOnset_Never	FALSE	FALSE	TrichAgeOnset_Never	FALSE	FALSE	Europe
481	Female	SingleBirth	TicAgeOnset_Early	TRUE	No ADHD	FALSE	OCD	OCAgeOnset_Early	TRUE	FALSE	TrichAgeOnset_Never	FALSE	FALSE	Europe
482	Male	SingleBirth	TicAgeOnset_Early	TRUE	ADHD, Combined TypeID	TRUE	OCD	OCAgeOnset_Early	TRUE	TRUE	TrichAgeOnset_Early	TRUE	FALSE	Europe
483	Male	SingleBirth	TicAgeOnset_Early	TRUE	No ADHD	FALSE	No OC disorder/symptoms	OCAgeOnset_Never	FALSE	FALSE	TrichAgeOnset_Never	FALSE	FALSE	Europe
484	Female	MultiBirth	TicAgeOnset_Early	TRUE	Subclinical ADHDID	TRUE	OC Subclinical	OCAgeOnset_Late	FALSE	FALSE	TrichAgeOnset_Never	FALSE	FALSE	Europe
485	Male	SingleBirth	TicAgeOnset_Late	TRUE	No ADHD	FALSE	OC Subclinical	OCAgeOnset_Late	FALSE	FALSE	TrichAgeOnset_Never	FALSE	FALSE	Europe
486	Female	SingleBirth	TicAgeOnset_Early	TRUE	ADHD, Combined TypeID	TRUE	OCD	OCAgeOnset_Early	TRUE	FALSE	TrichAgeOnset_Never	FALSE	TRUE	Europe
487	Male	SingleBirth	TicAgeOnset_Early	TRUE	No ADHD	FALSE	OC Subclinical	OCAgeOnset_Late	TRUE	FALSE	TrichAgeOnset_Never	FALSE	TRUE	Europe
488	Female	SingleBirth	TicAgeOnset_Early	TRUE	ADHD, Predominantly Inattentive TypeID	TRUE	OC Subclinical	OCAgeOnset_Early	TRUE	FALSE	TrichAgeOnset_Never	FALSE	FALSE	Europe
489	Male	SingleBirth	TicAgeOnset_Early	TRUE	No ADHD	FALSE	OC Subclinical	OCAgeOnset_Early	TRUE	FALSE	TrichAgeOnset_Never	FALSE	TRUE	Europe
490	Female	SingleBirth	TicAgeOnset_Early	TRUE	ADHD, Combined TypeID	TRUE	OCD	OCAgeOnset_Early	TRUE	FALSE	TrichAgeOnset_Never	FALSE	FALSE	Europe
491	Male	SingleBirth	TicAgeOnset_Early	TRUE	No ADHD	FALSE	OCD	OCAgeOnset_Early	TRUE	FALSE	TrichAgeOnset_Never	FALSE	FALSE	Europe
492	Female	SingleBirth	TicAgeOnset_Early	TRUE	No ADHD	FALSE	OCD	OCAgeOnset_Early	TRUE	FALSE	TrichAgeOnset_Never	FALSE	FALSE	Europe
493	Female	SingleBirth	TicAgeOnset_Early	TRUE	No ADHD	FALSE	OC Subclinical	OCAgeOnset_Early	TRUE	FALSE	TrichAgeOnset_Never	FALSE	FALSE	Europe
494	Male	SingleBirth	TicAgeOnset_Late	TRUE	No ADHD	FALSE	No OC disorder/symptoms	OCAgeOnset_Never	FALSE	FALSE	TrichAgeOnset_Never	FALSE	FALSE	Europe
495	Male	SingleBirth	TicAgeOnset_Early	TRUE	ADHD, Predominantly Inattentive TypeID	TRUE	OCD	OCAgeOnset_Early	TRUE	FALSE	TrichAgeOnset_Never	FALSE	FALSE	Europe
496	Male	SingleBirth	TicAgeOnset_Early	TRUE	No ADHD	FALSE	OCD	OCAgeOnset_Early	TRUE	FALSE	TrichAgeOnset_Never	FALSE	FALSE	Europe
497	Male	SingleBirth	TicAgeOnset_Early	TRUE	ADHD, Combined TypeID	TRUE	OC Subclinical	OCAgeOnset_Early	TRUE	FALSE	TrichAgeOnset_Never	FALSE	FALSE	Europe
498	Male	SingleBirth	TicAgeOnset_Early	TRUE	No ADHD	FALSE	OCD	OCAgeOnset_Early	TRUE	FALSE	TrichAgeOnset_Never	FALSE	FALSE	Europe
499	Female	SingleBirth	TicAgeOnset_Early	TRUE	No ADHD	FALSE	OCD	OCAgeOnset_Early	TRUE	FALSE	TrichAgeOnset_Never	FALSE	FALSE	Europe
500	Male	SingleBirth	TicAgeOnset_Early	TRUE	ADHD, Combined TypeID	TRUE	OC Subclinical	OCAgeOnset_Early	FALSE	FALSE	TrichAgeOnset_Never	FALSE	FALSE	Europe
501	Male	SingleBirth	TicAgeOnset_Early	TRUE	No ADHD	FALSE	OCD	OCAgeOnset_Early	TRUE	FALSE	TrichAgeOnset_Never	FALSE	FALSE	Europe
502	Male	SingleBirth	TicAgeOnset_Early	TRUE	No ADHD	FALSE	OC Subclinical	OCAgeOnset_Late	TRUE	FALSE	TrichAgeOnset_Never	FALSE	FALSE	Europe
503	Male	SingleBirth	TicAgeOnset_Early	TRUE	No ADHD	FALSE	OC Symptoms	OCAgeOnset_Late	FALSE	FALSE	TrichAgeOnset_Never	FALSE	FALSE	Europe
504	Male	SingleBirth	TicAgeOnset_Early	TRUE	No ADHD	FALSE	No OC disorder/symptoms	OCAgeOnset_Never	FALSE	FALSE	TrichAgeOnset_Never	FALSE	FALSE	Europe
505	Male	SingleBirth	TicAgeOnset_Early	TRUE	No ADHD	FALSE	OC Subclinical	OCAgeOnset_Early	TRUE	FALSE	TrichAgeOnset_Never	FALSE	FALSE	Europe
506	Male	SingleBirth	TicAgeOnset_Early	TRUE	No ADHD	TRUE	No OC disorder/symptoms	OCAgeOnset_Never	FALSE	FALSE	TrichAgeOnset_Never	FALSE	TRUE	Europe
507	Female	SingleBirth	TicAgeOnset_Early	TRUE	No ADHD	FALSE	No OC disorder/symptoms	OCAgeOnset_Never	FALSE	FALSE	TrichAgeOnset_Never	FALSE	FALSE	Europe
508	Male	SingleBirth	TicAgeOnset_Early	TRUE	No ADHD	FALSE	No OC disorder/symptoms	OCAgeOnset_Never	FALSE	FALSE	TrichAgeOnset_Never	FALSE	FALSE	Europe
509	Male	SingleBirth	TicAgeOnset_Early	TRUE	Subclinical ADHDID	TRUE	No OC disorder/symptoms	OCAgeOnset_Never	FALSE	FALSE	TrichAgeOnset_Never	FALSE	FALSE	Europe
510	Male	SingleBirth	TicAgeOnset_Early	TRUE	No ADHD	FALSE	OCD	OCAgeOnset_Early	TRUE	FALSE	TrichAgeOnset_Never	FALSE	FALSE	Europe
511	Male	SingleBirth	TicAgeOnset_Early	TRUE	No ADHD	FALSE	OC Symptoms	OCAgeOnset_Early	FALSE	FALSE	TrichAgeOnset_Never	FALSE	FALSE	Europe
512	Male	SingleBirth	TicAgeOnset_Early	TRUE	No ADHD	FALSE	No OC disorder/symptoms	OCAgeOnset_Never	FALSE	FALSE	TrichAgeOnset_Never	FALSE	FALSE	Europe
513	Male	SingleBirth	TicAgeOnset_Early	TRUE	No ADHD	FALSE	No OC disorder/symptoms	OCAgeOnset_Never	FALSE	FALSE	TrichAgeOnset_Never	FALSE	FALSE	Europe
514	Female	SingleBirth	TicAgeOnset_Early	TRUE	No ADHD	FALSE	No OC disorder/symptoms	OCAgeOnset_Never	FALSE	FALSE	TrichAgeOnset_Never	FALSE	FALSE	Europe
515	Female	SingleBirth	TicAgeOnset_Early	TRUE	No ADHD	FALSE	No OC disorder/symptoms	OCAgeOnset_Never	FALSE	FALSE	TrichAgeOnset_Never	FALSE	FALSE	Europe
516	Male	SingleBirth	TicAgeOnset_Early	TRUE	No ADHD	FALSE	No OC disorder/symptoms	OCAgeOnset_Never	FALSE	FALSE	TrichAgeOnset_Never	FALSE	FALSE	Europe
517	Male	MultiBirth	TicAgeOnset_Early	TRUE	No ADHD	FALSE	OCD	OCAgeOnset_Late	TRUE	FALSE	TrichAgeOnset_Never	FALSE	FALSE	Europe
518	Male	SingleBirth	TicAgeOnset_Early	TRUE	No ADHD	FALSE	OCD	OCAgeOnset_Early	TRUE	FALSE	TrichAgeOnset_Never	FALSE	FALSE	Europe
519	Male	SingleBirth	TicAgeOnset_Early	TRUE	No ADHD	FALSE	No OC disorder/symptoms	OCAgeOnset_Never	FALSE	FALSE	TrichAgeOnset_Never	FALSE	FALSE	Europe
520	Male	SingleBirth	TicAgeOnset_Early	TRUE	No ADHD	FALSE	No OC disorder/symptoms	OCAgeOnset_Never	FALSE	FALSE	TrichAgeOnset_Never	FALSE	FALSE	Europe
521	Male	SingleBirth	TicAgeOnset_Early	TRUE	No ADHD	FALSE	OCD	OCAgeOnset_Early	TRUE	FALSE	TrichAgeOnset_Never	FALSE	FALSE	Europe
522	Female	SingleBirth	TicAgeOnset_Early	TRUE	No ADHD	FALSE	OCD	OCAgeOnset_Late	TRUE	FALSE	TrichAgeOnset_Never	FALSE	FALSE	Europe
523	Male	MultiBirth	TicAgeOnset_Early	TRUE	No ADHD	FALSE	OCD	OCAgeOnset_Early	TRUE	FALSE	TrichAgeOnset_Never	FALSE	FALSE	Europe
524	Male	SingleBirth	TicAgeOnset_Early	TRUE	ADHD, Combined TypeID	TRUE	OCD	OCAgeOnset_Early	TRUE	FALSE	TrichAgeOnset_Never	FALSE	FALSE	Europe
525	Male	SingleBirth	TicAgeOnset_Early	TRUE	Subclinical ADHDID	TRUE	OC Symptoms	OCAgeOnset_Early	FALSE	FALSE	TrichAgeOnset_Never	FALSE	FALSE	Europe
526	Male	SingleBirth	TicAgeOnset_Early	TRUE	No ADHD	FALSE	OC Subclinical	OCAgeOnset_Early	TRUE	FALSE	TrichAgeOnset_Never	FALSE	FALSE	Europe
527	Female	SingleBirth	TicAgeOnset_Early	TRUE	No ADHD	FALSE	OCD	OCAgeOnset_Early	TRUE	FALSE	TrichAgeOnset_Never	FALSE	FALSE	Europe
528	Male	SingleBirth	TicAgeOnset_Early	TRUE	ADHD, Combined TypeID	TRUE	OC Subclinical	OCAgeOnset_Early	TRUE	FALSE	TrichAgeOnset_Never	FALSE	TRUE	Europe
529	Female	SingleBirth	TicAgeOnset_Early	TRUE	Subclinical ADHDID	TRUE	No OC disorder/symptoms	OCAgeOnset_Never	FALSE	FALSE	TrichAgeOnset_Never	FALSE	FALSE	Europe
530	Male	SingleBirth	TicAgeOnset_Early	TRUE	No ADHD	FALSE	No OC disorder/symptoms	OCAgeOnset_Never	FALSE	FALSE	TrichAgeOnset_Never	FALSE	FALSE	Europe
531	Female	SingleBirth	TicAgeOnset_Early	TRUE	No ADHD	TRUE	OC Subclinical	OCAgeOnset_Early	TRUE	FALSE	TrichAgeOnset_Never	FALSE	FALSE	Europe
532	Male	SingleBirth	TicAgeOnset_Early	TRUE	ADHD, Combined TypeID	TRUE	OC Symptoms	OCAgeOnset_Early	FALSE	FALSE	TrichAgeOnset_Never	FALSE	FALSE	Europe
533	Male	MultiBirth	TicAgeOnset_Early	TRUE	No ADHD	FALSE	No OC disorder/symptoms	OCAgeOnset_Never	FALSE	FALSE	TrichAgeOnset_Never	FALSE	FALSE	Europe
534	Male	SingleBirth	TicAgeOnset_Early	TRUE	ADHD, Combined TypeID	TRUE	OCD	OCAgeOnset_Early	TRUE	FALSE	TrichAgeOnset_Never	FALSE	FALSE	Europe
535	Male	SingleBirth	TicAgeOnset_Early	TRUE	No ADHD	FALSE	OCD	OCAgeOnset_Late	TRUE	FALSE	TrichAgeOnset_Never	FALSE	FALSE	Europe
536	Male	SingleBirth	TicAgeOnset_Early	TRUE	ADHD, Combined TypeID	TRUE	No OC disorder/symptoms	OCAgeOnset_Never	FALSE	FALSE	TrichAgeOnset_Never	FALSE	FALSE	Europe
537	Male	SingleBirth	TicAgeOnset_Early	TRUE	ADHD, Combined TypeID	TRUE	No OC disorder/symptoms	OCAgeOnset_Never	FALSE	FALSE	TrichAgeOnset_Never	FALSE	FALSE	Europe
538	Male	SingleBirth	TicAgeOnset_Early	TRUE	ADHD, Combined TypeID	TRUE	No OC disorder/symptoms	OCAgeOnset_Never	FALSE	FALSE	TrichAgeOnset_Never	FALSE	FALSE	Europe
539	Male	SingleBirth	TicAgeOnset_Early	TRUE	No ADHD	FALSE	No OC disorder/symptoms	OCAgeOnset_Never	FALSE	FALSE	TrichAgeOnset_Never	FALSE	FALSE	Europe
540	Male	SingleBirth	TicAgeOnset_Early	TRUE	No ADHD	FALSE	OCD	OCAgeOnset_Early	TRUE	FALSE	TrichAgeOnset_Never	FALSE	FALSE	Europe
541	Female	SingleBirth	TicAgeOnset_Early	TRUE	No ADHD	FALSE	No OC disorder/symptoms	OCAgeOnset_Never	FALSE	FALSE	TrichAgeOnset_Never	FALSE	FALSE	Europe
542	Male	SingleBirth	TicAgeOnset_Early	TRUE	ADHD, Combined TypeID	TRUE	No OC disorder/symptoms	OCAgeOnset_Never	FALSE	FALSE	TrichAgeOnset_Never	FALSE	TRUE	South Korea
543	Male	SingleBirth	TicAgeOnset_Early	TRUE	ADHD, Combined TypeID	TRUE	No OC disorder/symptoms	OCAgeOnset_Never	FALSE	FALSE	TrichAgeOnset_Never	FALSE	FALSE	South Korea
544	Male	SingleBirth	TicAgeOnset_Early	TRUE	ADHD, Combined TypeID	TRUE	No OC disorder/symptoms	OCAgeOnset_Never	FALSE	FALSE	TrichAgeOnset_Never	FALSE	FALSE	South Korea
545	Male	MultiBirth	TicAgeOnset_Early	TRUE	No ADHD	FALSE	No OC disorder/symptoms	OCAgeOnset_Never	FALSE	FALSE	TrichAgeOnset_Never	FALSE	FALSE	South Korea
546	Male	SingleBirth	TicAgeOnset_Early	FALSE	ADHD, Combined TypeID	TRUE	No OC disorder/symptoms	OCAgeOnset_Never	FALSE	FALSE	TrichAgeOnset_Never	FALSE	TRUE	South Korea
547	Male	SingleBirth	TicAgeOnset_Early	TRUE	No ADHD	FALSE	No OC disorder/symptoms	OCAgeOnset_Never	FALSE	FALSE	TrichAgeOnset_Never	FALSE	FALSE	South Korea
548	Male	SingleBirth	TicAgeOnset_Early	TRUE	No ADHD	FALSE	No OC disorder/symptoms	OCAgeOnset_Never	TRUE	FALSE	TrichAgeOnset_Never	FALSE	FALSE	South Korea
549	Male	SingleBirth	TicAgeOnset_Early	TRUE	No ADHD	FALSE	No OC disorder/symptoms	OCAgeOnset_Never	TRUE	FALSE	TrichAgeOnset_Never	FALSE	FALSE	South Korea
550	Male	SingleBirth	TicAgeOnset_Early	TRUE	No ADHD	TRUE	No OC disorder/symptoms	OCAgeOnset_Never	TRUE	FALSE	TrichAgeOnset_Never	FALSE	FALSE	South Korea
551	Male	SingleBirth	TicAgeOnset_Early	TRUE	No ADHD	FALSE	No OC disorder/symptoms	OCAgeOnset_Never	FALSE	FALSE	TrichAgeOnset_Never	FALSE	TRUE	South Korea
552	Male	SingleBirth	TicAgeOnset_Early	TRUE	No ADHD	FALSE	No OC disorder/symptoms	OCAgeOnset_Never	FALSE	FALSE	TrichAgeOnset_Never	FALSE	FALSE	South Korea
553	Male	SingleBirth	TicAgeOnset_Early	TRUE	ADHD, Predominantly Inattentive TypeID	TRUE	No OC disorder/symptoms	OCAgeOnset_Never	FALSE	FALSE	TrichAgeOnset_Never	FALSE	TRUE	South Korea
554	Male	SingleBirth	TicAgeOnset_Early	TRUE	No ADHD	FALSE	No OC disorder/symptoms	OCAgeOnset_Never	FALSE	FALSE	TrichAgeOnset_Never	FALSE	FALSE	South Korea
555	Male	SingleBirth	TicAgeOnset_Early	FALSE	ADHD, Predominantly Inattentive TypeID	TRUE	No OC disorder/symptoms	OCAgeOnset_Never	FALSE	FALSE	TrichAgeOnset_Never	FALSE	FALSE	South Korea
556	Female	SingleBirth	TicAgeOnset_Early	TRUE	No ADHD	FALSE	No OC disorder/symptoms	OCAgeOnset_Never	FALSE	FALSE	TrichAgeOnset_Never	FALSE	FALSE	South Korea
557	Male	SingleBirth	TicAgeOnset_Early	TRUE	No ADHD	FALSE	OC Subclinical	OCAgeOnset_Late	TRUE	FALSE	TrichAgeOnset_Never	FALSE	FALSE	South Korea
558	Female	SingleBirth	TicAgeOnset_Early	TRUE	ADHD, Predominantly Inattentive TypeID	FALSE	No OC disorder/symptoms	OCAgeOnset_Never	FALSE	FALSE	TrichAgeOnset_Never	FALSE	FALSE	South Korea
559	Male	SingleBirth	TicAgeOnset_Late	TRUE	No ADHD	FALSE	No OC disorder/symptoms	OCAgeOnset_Never	FALSE	FALSE	TrichAgeOnset_Never	FALSE	FALSE	South Korea
560	Male	SingleBirth	TicAgeOnset_Early	TRUE	No ADHD	FALSE	No OC disorder/symptoms	OCAgeOnset_Never	FALSE	FALSE	TrichAgeOnset_Never	FALSE	FALSE	South Korea
561	Male	SingleBirth	TicAgeOnset_Early	TRUE	No ADHD	FALSE	OCD	OCAgeOnset_Early	TRUE	FALSE	TrichAgeOnset_Never	FALSE	FALSE	South Korea
562	Male	SingleBirth	TicAgeOnset_Early	TRUE	No ADHD	FALSE	No OC disorder/symptoms	OCAgeOnset_Never	FALSE	FALSE	TrichAgeOnset_Never	FALSE	FALSE	South Korea
563	Male	SingleBirth	TicAgeOnset_Early	TRUE	No ADHD	FALSE	No OC disorder/symptoms	OCAgeOnset_Never	FALSE	FALSE	TrichAgeOnset_Never	FALSE	FALSE	South Korea
564	Male	SingleBirth	TicAgeOnset_Early	TRUE	No ADHD	FALSE	No OC disorder/symptoms	OCAgeOnset_Never	FALSE	FALSE	TrichAgeOnset_Never	FALSE	FALSE	South Korea
565	Male	SingleBirth	TicAgeOnset_Early	TRUE	No ADHD	FALSE	No OC disorder/symptoms	OCAgeOnset_Never	FALSE	FALSE	TrichAgeOnset_Never	FALSE	FALSE	South Korea
566	Female	SingleBirth	TicAgeOnset_Early	TRUE	No ADHD	TRUE	OCD	OCAgeOnset_Early	TRUE	FALSE	TrichAgeOnset_Never	FALSE	FALSE	USA
567	Female	SingleBirth	TicAgeOnset_Late	TRUE	ADHD, Predominantly Inattentive TypeID	TRUE	OCD	OCAgeOnset_Early	TRUE	FALSE	TrichAgeOnset_Never	FALSE	FALSE	USA
568	Male	SingleBirth	TicAgeOnset_Early	TRUE	No ADHD	FALSE	No OC disorder/symptoms	OCAgeOnset_Never	FALSE	FALSE	TrichAgeOnset_Never	FALSE	FALSE	USA
569	Male	SingleBirth	TicAgeOnset_Early	TRUE	ADHD, Predominantly Inattentive TypeID	TRUE	No OC disorder/symptoms	OCAgeOnset_Never	FALSE	FALSE	TrichAgeOnset_Never	FALSE	FALSE	USA
570	Male	SingleBirth	TicAgeOnset_Early	TRUE	ADHD, Predominantly Inattentive TypeID	TRUE	No OC disorder/symptoms	OCAgeOnset_Never	FALSE	FALSE	TrichAgeOnset_Never	FALSE	FALSE	USA
571	Male	SingleBirth	TicAgeOnset_Early	TRUE	ADHD, Combined TypeID	TRUE	OCD	OCAgeOnset_Early	TRUE	FALSE	TrichAgeOnset_Never	FALSE	FALSE	USA
572	Female	SingleBirth	TicAgeOnset_Early	TRUE	No ADHD	TRUE	OCD	OCAgeOnset_Early	TRUE	FALSE	TrichAgeOnset_Never	FALSE	FALSE	USA
573	Male	SingleBirth	TicAgeOnset_Early	TRUE	No ADHD	FALSE	OC Subclinical	OCAgeOnset_Early	FALSE	FALSE	TrichAgeOnset_Never	FALSE	FALSE	USA
574	Male	SingleBirth	TicAgeOnset_Late	TRUE	ADHD, Predominantly Inattentive TypeID	TRUE	No OC disorder/symptoms	OCAgeOnset_Never	FALSE	FALSE	TrichAgeOnset_Never	FALSE	FALSE	USA
575	Male	SingleBirth	TicAgeOnset_Early	TRUE	No ADHD	FALSE	OCD	OCAgeOnset_Early	TRUE	TRUE	TrichAgeOnset_Late	FALSE	TRUE	USA
576	Male	SingleBirth	TicAgeOnset_Early	TRUE	No ADHD	FALSE	OCD	OCAgeOnset_Early	TRUE	FALSE	TrichAgeOnset_Never	FALSE	FALSE	USA
577	Female	SingleBirth	TicAgeOnset_Early	TRUE	No ADHD	FALSE	No OC disorder/symptoms	OCAgeOnset_Never	FALSE	FALSE	TrichAgeOnset_Never	FALSE	FALSE	USA
578	Female	SingleBirth	TicAgeOnset_Early	TRUE	No ADHD	TRUE	No OC disorder/symptoms	OCAgeOnset_Never	FALSE	FALSE	TrichAgeOnset_Never	FALSE	FALSE	USA
579	Male	SingleBirth	TicAgeOnset_Early	TRUE	ADHD, Combined TypeID	TRUE	OCD	OCAgeOnset_Early	TRUE	FALSE	TrichAgeOnset_Never	FALSE	FALSE	USA
580	Male	SingleBirth	TicAgeOnset_Early	TRUE	ADHD, Predominantly Inattentive TypeID	TRUE	OC Subclinical	OCAgeOnset_Early	TRUE	FALSE	TrichAgeOnset_Never	FALSE	FALSE	USA
581	Male	SingleBirth	TicAgeOnset_Early	TRUE	No ADHD	FALSE	No OC disorder/symptoms	OCAgeOnset_Never	FALSE	FALSE	TrichAgeOnset_Never	FALSE	FALSE	USA
582	Female	SingleBirth	TicAgeOnset_Early	TRUE	No ADHD	FALSE	No OC disorder/symptoms	OCAgeOnset_Never	FALSE	FALSE	TrichAgeOnset_Never	FALSE	FALSE	USA
583	Male	SingleBirth	TicAgeOnset_Early	TRUE	No ADHD	FALSE	OCD	OCAgeOnset_Early	TRUE	FALSE	TrichAgeOnset_Never	FALSE	FALSE	USA
584	Male	MultiBirth	TicAgeOnset_Early	TRUE	ADHD, Combined TypeID	TRUE	OCD	OCAgeOnset_Early	TRUE	FALSE	TrichAgeOnset_Never	FALSE	FALSE	USA
585	Male	SingleBirth	TicAgeOnset_Early	TRUE	ADHD, Combined TypeID	TRUE	No OC disorder/symptoms	OCAgeOnset_Never	FALSE	FALSE	TrichAgeOnset_Never	FALSE	FALSE	USA
586	Male	SingleBirth	TicAgeOnset_Early	TRUE	No ADHD	FALSE	No OC disorder/symptoms	OCAgeOnset_Never	FALSE	FALSE	TrichAgeOnset_Never	FALSE	FALSE	USA
587	Male	SingleBirth	TicAgeOnset_Early	TRUE	No ADHD	FALSE	OCD	OCAgeOnset_Early	TRUE	FALSE	TrichAgeOnset_Never	FALSE	TRUE	USA
588	Male	SingleBirth	TicAgeOnset_Early	TRUE	ADHD, Predominantly Inattentive TypeID	TRUE	No OC disorder/symptoms	OCAgeOnset_Never	FALSE	FALSE	TrichAgeOnset_Never	FALSE	FALSE	USA
589	Male	SingleBirth	TicAgeOnset_Early	TRUE	ADHD, Predominantly Inattentive TypeID	TRUE	No OC disorder/symptoms	OCAgeOnset_Never	FALSE	FALSE	TrichAgeOnset_Never	FALSE	FALSE	USA
590	Female	SingleBirth	TicAgeOnset_Early	TRUE	No ADHD	TRUE	No OC disorder/symptoms	OCAgeOnset_Never	FALSE	FALSE	TrichAgeOnset_Never	FALSE	FALSE	USA
591	Male	SingleBirth	TicAgeOnset_Early	TRUE	ADHD, Combined TypeID	TRUE	OCD	OCAgeOnset_Early	TRUE	FALSE	TrichAgeOnset_Never	FALSE	TRUE	USA
592	Male	SingleBirth	TicAgeOnset_Early	TRUE	ADHD, Combined TypeID	TRUE	No OC disorder/symptoms	OCAgeOnset_Never	FALSE	FALSE	TrichAgeOnset_Never	FALSE	FALSE	USA
593	Male	SingleBirth	TicAgeOnset_Early	TRUE	No ADHD	FALSE	No OC disorder/symptoms	OCAgeOnset_Never	FALSE	FALSE	TrichAgeOnset_Never	FALSE	FALSE	USA
594	Male	SingleBirth	TicAgeOnset_Early	TRUE	ADHD, Predominantly Inattentive TypeID	TRUE	OCD	OCAgeOnset_Early	TRUE	FALSE	TrichAgeOnset_Never	FALSE	FALSE	USA
595	Male	SingleBirth	TicAgeOnset_Early	TRUE	ADHD, Predominantly Inattentive TypeID	TRUE	OCD	OCAgeOnset_Early	TRUE	FALSE	TrichAgeOnset_Never	FALSE	FALSE	USA
596	Male	SingleBirth	TicAgeOnset_Early	TRUE	ADHD, Predominantly Inattentive TypeID	TRUE	OCD	OCAgeOnset_Early	TRUE	FALSE	TrichAgeOnset_Never	FALSE	FALSE	USA
597	Male	SingleBirth	TicAgeOnset_Early	TRUE	ADHD, Predominantly Inattentive TypeID	TRUE	No OC disorder/symptoms	OCAgeOnset_Never	FALSE	FALSE	TrichAgeOnset_Never	FALSE	FALSE	USA
598	Female	SingleBirth	TicAgeOnset_Early	TRUE	No ADHD	FALSE	No OC disorder/symptoms	OCAgeOnset_Never	FALSE	FALSE	TrichAgeOnset_Never	FALSE	FALSE	USA
599	Female	SingleBirth	TicAgeOnset_Early	TRUE	No ADHD	FALSE	OCD	OCAgeOnset_Late	TRUE	FALSE	TrichAgeOnset_Never	FALSE	FALSE	USA
600	Male	SingleBirth	TicAgeOnset_Early	TRUE	ADHD, Predominantly Inattentive TypeID	TRUE	No OC disorder/symptoms	OCAgeOnset_Never	FALSE	FALSE	TrichAgeOnset_Never	FALSE	FALSE	USA
601	Female	SingleBirth	TicAgeOnset_Early	TRUE	No ADHD	FALSE	No OC disorder/symptoms	OCAgeOnset_Never	FALSE	FALSE	TrichAgeOnset_Never	FALSE	FALSE	USA
602	Female	SingleBirth	TicAgeOnset_Early	TRUE	No ADHD	FALSE	No OC disorder/symptoms	OCAgeOnset_Never	FALSE	FALSE	TrichAgeOnset_Never	FALSE	FALSE	USA
603	Male	SingleBirth	TicAgeOnset_Early	TRUE	ADHD, Combined TypeID	TRUE	OCD	OCAgeOnset_Early	TRUE	FALSE	TrichAgeOnset_Never	FALSE	FALSE	USA
604	Male	SingleBirth	TicAgeOnset_Early	TRUE	ADHD, Combined TypeID	TRUE	No OC disorder/symptoms	OCAgeOnset_Never	FALSE	FALSE	TrichAgeOnset_Never	FALSE	TRUE	USA
605	Female	SingleBirth	TicAgeOnset_Early	TRUE	No ADHD	FALSE	OCD	OCAgeOnset_Late	TRUE	FALSE	TrichAgeOnset_Never	FALSE	FALSE	USA
606	Male	SingleBirth	TicAgeOnset_Early	TRUE	ADHD, Combined TypeID	TRUE	No OC disorder/symptoms	OCAgeOnset_Never	FALSE	FALSE	TrichAgeOnset_Never	FALSE	FALSE	USA
607	Male	SingleBirth	TicAgeOnset_Early	TRUE	ADHD, Combined TypeID	TRUE	No OC disorder/symptoms	OCAgeOnset_Never	FALSE	FALSE	TrichAgeOnset_Never	FALSE	FALSE	USA
608	Male	SingleBirth	TicAgeOnset_Early	TRUE	ADHD, Predominantly Inattentive TypeID	TRUE	OCD	OCAgeOnset_Early	TRUE	FALSE	TrichAgeOnset_Never	FALSE	FALSE	USA
609	Male	SingleBirth	TicAgeOnset_Early	TRUE	ADHD, Combined TypeID	TRUE	No OC disorder/symptoms	OCAgeOnset_Never	FALSE	FALSE	TrichAgeOnset_Never	FALSE	FALSE	USA
610	Male	SingleBirth	TicAgeOnset_Early	TRUE	No ADHD	FALSE	No OC disorder/symptoms	OCAgeOnset_Never	FALSE	FALSE	TrichAgeOnset_Never	FALSE	FALSE	USA
611	Male	SingleBirth	TicAgeOnset_Early	TRUE	ADHD, Predominantly Inattentive TypeID	TRUE	OC Subclinical	OCAgeOnset_Early	FALSE	FALSE	TrichAgeOnset_Never	FALSE	FALSE	USA
612	Male	SingleBirth	TicAgeOnset_Early	TRUE	No ADHD	FALSE	No OC disorder/symptoms	OCAgeOnset_Never	FALSE	FALSE	TrichAgeOnset_Never	FALSE	FALSE	USA
613	Male	SingleBirth	TicAgeOnset_Early	TRUE	ADHD, Predominantly Inattentive TypeID	FALSE	No OC disorder/symptoms	OCAgeOnset_Never	FALSE	TRUE	TrichAgeOnset_Late	TRUE	FALSE	USA
614	Male	SingleBirth	TicAgeOnset_Early	TRUE	ADHD, Combined TypeID	TRUE	OCD	OCAgeOnset_Early	TRUE	FALSE	TrichAgeOnset_Never	FALSE	FALSE	USA
615	Female	SingleBirth	TicAgeOnset_Early	TRUE	ADHD, Combined TypeID	TRUE	No OC disorder/symptoms	OCAgeOnset_Never	FALSE	FALSE	TrichAgeOnset_Never	FALSE	FALSE	USA
616	Female	MultiBirth	TicAgeOnset_Early	TRUE	No ADHD	FALSE	OCD	OCAgeOnset_Early	TRUE	FALSE	TrichAgeOnset_Never	FALSE	FALSE	USA
617	Male	SingleBirth	TicAgeOnset_Early	TRUE	ADHD, Combined TypeID	TRUE	OCD	OCAgeOnset_Early	TRUE	FALSE	TrichAgeOnset_Never	FALSE	FALSE	USA
618	Male	SingleBirth	TicAgeOnset_Early	TRUE	No ADHD	FALSE	OCD	OCAgeOnset_Early	FALSE	FALSE	TrichAgeOnset_Never	FALSE	FALSE	USA
619	Male	SingleBirth	TicAgeOnset_Early	TRUE	No ADHD	FALSE	OC Subclinical	OCAgeOnset_Early	TRUE	FALSE	TrichAgeOnset_Never	FALSE	FALSE	USA
620	Male	SingleBirth	TicAgeOnset_Early	TRUE	ADHD, Predominantly Inattentive TypeID	TRUE	OC Subclinical	OCAgeOnset_Late	TRUE	FALSE	TrichAgeOnset_Never	FALSE	FALSE	USA
621	Female	SingleBirth	TicAgeOnset_Early	TRUE	No ADHD	TRUE	OCD	OCAgeOnset_Early	TRUE	FALSE	TrichAgeOnset_Never	FALSE	FALSE	USA
622	Female	SingleBirth	TicAgeOnset_Early	TRUE	ADHD, Predominantly Inattentive TypeID	TRUE	OCD	OCAgeOnset_Early	TRUE	FALSE	TrichAgeOnset_Never	FALSE	FALSE	USA
623	Male	SingleBirth	TicAgeOnset_Early	TRUE	ADHD, Predominantly Inattentive TypeID	TRUE	No OC disorder/symptoms	OCAgeOnset_Never	FALSE	FALSE	TrichAgeOnset_Never	FALSE	FALSE	USA
624	Male	SingleBirth	TicAgeOnset_Early	TRUE	ADHD, Combined TypeID	TRUE	OCD	OCAgeOnset_Early	TRUE	FALSE	TrichAgeOnset_Never	FALSE	FALSE	USA
625	Male	SingleBirth	TicAgeOnset_Early	TRUE	ADHD, Predominantly Inattentive TypeID	FALSE	OCD	OCAgeOnset_Early	TRUE	FALSE	TrichAgeOnset_Never	FALSE	FALSE	USA
626	Female	SingleBirth	TicAgeOnset_Early	TRUE	No ADHD	FALSE	OCD	OCAgeOnset_Early	TRUE	TRUE	TrichAgeOnset_Early	FALSE	FALSE	USA
627	Female	SingleBirth	TicAgeOnset_Early	TRUE	ADHD, Combined TypeID	TRUE	OCD	OCAgeOnset_Early	TRUE	FALSE	TrichAgeOnset_Never	FALSE	FALSE	USA
628	Male	SingleBirth	TicAgeOnset_Early	TRUE	ADHD, Combined TypeID	TRUE	No OC disorder/symptoms	OCAgeOnset_Never	FALSE	FALSE	TrichAgeOnset_Never	FALSE	FALSE	USA
629	Male	SingleBirth	TicAgeOnset_Early	TRUE	No ADHD	FALSE	OCD	OCAgeOnset_Early	TRUE	FALSE	TrichAgeOnset_Never	FALSE	FALSE	USA
630	Male	SingleBirth	TicAgeOnset_Early	TRUE	ADHD, Predominantly Inattentive TypeID	TRUE	OCD	OCAgeOnset_Early	TRUE	FALSE	TrichAgeOnset_Never	FALSE	FALSE	USA
631	Male	SingleBirth	TicAgeOnset_Early	TRUE	ADHD, Predominantly Inattentive TypeID	TRUE	OCD	OCAgeOnset_Early	TRUE	FALSE	TrichAgeOnset_Never	FALSE	FALSE	USA
632	Female	SingleBirth	TicAgeOnset_Early	TRUE	No ADHD	FALSE	OC Subclinical	OCAgeOnset_Early	TRUE	FALSE	TrichAgeOnset_Never	FALSE	FALSE	USA
633	Male	SingleBirth	TicAgeOnset_Early	TRUE	No ADHD	TRUE	No OC disorder/symptoms	OCAgeOnset_Never	FALSE	FALSE	TrichAgeOnset_Never	FALSE	FALSE	USA
634	Male	SingleBirth	TicAgeOnset_Early	TRUE	ADHD, Combined TypeID	TRUE	OC Symptoms	OCAgeOnset_Early	FALSE	FALSE	TrichAgeOnset_Never	FALSE	FALSE	USA
635	Male	SingleBirth	TicAgeOnset_Early	TRUE	ADHD, Combined TypeID	TRUE	No OC disorder/symptoms	OCAgeOnset_Never	FALSE	FALSE	TrichAgeOnset_Never	FALSE	FALSE	USA
636	Female	SingleBirth	TicAgeOnset_Early	TRUE	No ADHD	FALSE	OCD	OCAgeOnset_Early	FALSE	FALSE	TrichAgeOnset_Never	FALSE	FALSE	USA
637	Male	SingleBirth	TicAgeOnset_Early	TRUE	ADHD, Predominantly Inattentive TypeID	TRUE	OC Subclinical	OCAgeOnset_Early	TRUE	FALSE	TrichAgeOnset_Never	FALSE	FALSE	USA
638	Female	SingleBirth	TicAgeOnset_Early	TRUE	ADHD, Predominantly Inattentive TypeID	TRUE	OCD	OCAgeOnset_Early	TRUE	FALSE	TrichAgeOnset_Never	FALSE	FALSE	USA
639	Male	SingleBirth	TicAgeOnset_Early	TRUE	ADHD, Predominantly Inattentive TypeID	TRUE	OC Subclinical	OCAgeOnset_Early	TRUE	FALSE	TrichAgeOnset_Never	FALSE	FALSE	USA
640	Female	SingleBirth	TicAgeOnset_Early	TRUE	ADHD, Predominantly Inattentive TypeID	TRUE	OCD	OCAgeOnset_Early	TRUE	FALSE	TrichAgeOnset_Never	FALSE	FALSE	USA
641	Male	SingleBirth	TicAgeOnset_Early	FALSE	ADHD, Predominantly Inattentive TypeID	TRUE	OCD	OCAgeOnset_Early	TRUE	FALSE	TrichAgeOnset_Never	FALSE	FALSE	USA
642	Female	SingleBirth	TicAgeOnset_Early	TRUE	No ADHD	TRUE	No OC disorder/symptoms	OCAgeOnset_Never	FALSE	FALSE	TrichAgeOnset_Never	FALSE	FALSE	USA
643	Male	SingleBirth	TicAgeOnset_Early	TRUE	ADHD, Combined TypeID	TRUE	No OC disorder/symptoms	OCAgeOnset_Never	FALSE	TRUE	TrichAgeOnset_Early	TRUE	FALSE	USA
644	Male	SingleBirth	TicAgeOnset_Early	TRUE	No ADHD	FALSE	No OC disorder/symptoms	OCAgeOnset_Never	FALSE	FALSE	TrichAgeOnset_Never	FALSE	FALSE	USA
645	Male	SingleBirth	TicAgeOnset_Early	TRUE	No ADHD	FALSE	OCD	OCAgeOnset_Early	TRUE	FALSE	TrichAgeOnset_Never	FALSE	FALSE	USA
646	Male	SingleBirth	TicAgeOnset_Early	TRUE	No ADHD	FALSE	No OC disorder/symptoms	OCAgeOnset_Never	FALSE	FALSE	TrichAgeOnset_Never	FALSE	FALSE	USA
647	Male	SingleBirth	TicAgeOnset_Early	FALSE	ADHD, Combined TypeID	TRUE	No OC disorder/symptoms	OCAgeOnset_Never	FALSE	FALSE	TrichAgeOnset_Never	FALSE	FALSE	USA
648	Male	SingleBirth	TicAgeOnset_Early	TRUE	ADHD, Combined TypeID	TRUE	No OC disorder/symptoms	OCAgeOnset_Never	FALSE	FALSE	TrichAgeOnset_Never	FALSE	FALSE	USA
649	Male	SingleBirth	TicAgeOnset_Early	TRUE	ADHD, Predominantly Inattentive TypeID	TRUE	OC Subclinical	OCAgeOnset_Early	FALSE	FALSE	TrichAgeOnset_Never	FALSE	FALSE	USA
650	Female	SingleBirth	TicAgeOnset_Late	TRUE	No ADHD	FALSE	OCD	OCAgeOnset_Early	TRUE	FALSE	TrichAgeOnset_Never	FALSE	FALSE	USA
651	Male	SingleBirth	TicAgeOnset_Early	TRUE	ADHD, Predominantly Inattentive TypeID	TRUE	OCD	OCAgeOnset_Early	FALSE	FALSE	TrichAgeOnset_Never	FALSE	FALSE	USA
652	Female	SingleBirth	TicAgeOnset_Early	TRUE	ADHD, Predominantly Inattentive TypeID	TRUE	No OC disorder/symptoms	OCAgeOnset_Never	FALSE	FALSE	TrichAgeOnset_Never	FALSE	FALSE	USA
653	Male	SingleBirth	TicAgeOnset_Early	TRUE	ADHD, Combined TypeID	TRUE	OCD	OCAgeOnset_Late	TRUE	FALSE	TrichAgeOnset_Never	FALSE	FALSE	USA
654	Male	SingleBirth	TicAgeOnset_Early	TRUE	No ADHD	FALSE	OCD	OCAgeOnset_Early	TRUE	FALSE	TrichAgeOnset_Never	FALSE	FALSE	USA
655	Female	SingleBirth	TicAgeOnset_Early	TRUE	ADHD, Combined TypeID	TRUE	OCD	OCAgeOnset_Early	TRUE	FALSE	TrichAgeOnset_Never	FALSE	FALSE	USA
656	Male	SingleBirth	TicAgeOnset_Early	TRUE	ADHD, Predomniantly Hyperactive-Impulsive TypeID	TRUE	OCD	OCAgeOnset_Early	TRUE	FALSE	TrichAgeOnset_Never	FALSE	FALSE	USA
657	Male	SingleBirth	TicAgeOnset_Early	TRUE	No ADHD	FALSE	No OC disorder/symptoms	OCAgeOnset_Never	FALSE	FALSE	TrichAgeOnset_Never	FALSE	FALSE	USA
658	Male	SingleBirth	TicAgeOnset_Early	TRUE	No ADHD	FALSE	OCD	OCAgeOnset_Early	TRUE	FALSE	TrichAgeOnset_Never	FALSE	FALSE	USA
659	Male	SingleBirth	TicAgeOnset_Early	TRUE	ADHD, Predominantly Inattentive TypeID	TRUE	No OC disorder/symptoms	OCAgeOnset_Never	FALSE	FALSE	TrichAgeOnset_Never	FALSE	FALSE	USA
660	Male	SingleBirth	TicAgeOnset_Early	TRUE	ADHD, Combined TypeID	TRUE	OCD	OCAgeOnset_Early	TRUE	FALSE	TrichAgeOnset_Never	FALSE	FALSE	USA
661	Male	SingleBirth	TicAgeOnset_Early	TRUE	No ADHD	FALSE	OCD	OCAgeOnset_Early	TRUE	FALSE	TrichAgeOnset_Never	FALSE	FALSE	USA
662	Female	SingleBirth	TicAgeOnset_Early	TRUE	No ADHD	FALSE	OCD	OCAgeOnset_Early	TRUE	FALSE	TrichAgeOnset_Never	FALSE	FALSE	USA
663	Male	SingleBirth	TicAgeOnset_Early	TRUE	ADHD, Predominantly Inattentive TypeID	TRUE	No OC disorder/symptoms	OCAgeOnset_Never	FALSE	FALSE	TrichAgeOnset_Never	FALSE	FALSE	USA
664	Male	SingleBirth	TicAgeOnset_Early	TRUE	ADHD, Predominantly Inattentive TypeID	TRUE	OCD	OCAgeOnset_Early	TRUE	FALSE	TrichAgeOnset_Never	FALSE	FALSE	USA
665	Female	SingleBirth	TicAgeOnset_Early	TRUE	No ADHD	FALSE	OCD	OCAgeOnset_Early	TRUE	FALSE	TrichAgeOnset_Never	FALSE	FALSE	USA
666	Male	SingleBirth	TicAgeOnset_Early	TRUE	Subclinical ADHDID	TRUE	No OC disorder/symptoms	OCAgeOnset_Never	FALSE	FALSE	TrichAgeOnset_Never	FALSE	TRUE	USA
667	Male	SingleBirth	TicAgeOnset_Early	TRUE	ADHD, Combined TypeID	TRUE	OCD	OCAgeOnset_Early	TRUE	FALSE	TrichAgeOnset_Never	FALSE	FALSE	USA
668	Male	SingleBirth	TicAgeOnset_Early	TRUE	No ADHD	FALSE	OCD	OCAgeOnset_Late	TRUE	FALSE	TrichAgeOnset_Never	FALSE	FALSE	USA
669	Male	SingleBirth	TicAgeOnset_Early	TRUE	No ADHD	FALSE	OCD	OCAgeOnset_Early	TRUE	FALSE	TrichAgeOnset_Never	FALSE	FALSE	USA
670	Male	SingleBirth	TicAgeOnset_Early	TRUE	ADHD, Predominantly Inattentive TypeID	TRUE	No OC disorder/symptoms	OCAgeOnset_Never	FALSE	FALSE	TrichAgeOnset_Never	FALSE	FALSE	USA
671	Male	MultiBirth	TicAgeOnset_Early	TRUE	No ADHD	FALSE	OCD	OCAgeOnset_Late	TRUE	FALSE	TrichAgeOnset_Never	FALSE	FALSE	USA
672	Female	SingleBirth	TicAgeOnset_Early	TRUE	No ADHD	FALSE	OCD	OCAgeOnset_Early	TRUE	FALSE	TrichAgeOnset_Never	FALSE	FALSE	USA
673	Female	SingleBirth	TicAgeOnset_Early	TRUE	No ADHD	FALSE	No OC disorder/symptoms	OCAgeOnset_Never	FALSE	FALSE	TrichAgeOnset_Never	FALSE	FALSE	USA
674	Male	SingleBirth	TicAgeOnset_Late	TRUE	ADHD, Combined TypeID	TRUE	OCD	OCAgeOnset_Early	TRUE	FALSE	TrichAgeOnset_Never	FALSE	FALSE	USA
675	Female	SingleBirth	TicAgeOnset_Early	TRUE	ADHD, Predominantly Inattentive TypeID	TRUE	OCD	OCAgeOnset_Early	TRUE	FALSE	TrichAgeOnset_Never	FALSE	FALSE	USA
676	Male	SingleBirth	TicAgeOnset_Early	TRUE	No ADHD	FALSE	No OC disorder/symptoms	OCAgeOnset_Never	FALSE	FALSE	TrichAgeOnset_Never	FALSE	FALSE	USA
677	Male	SingleBirth	TicAgeOnset_Early	TRUE	No ADHD	FALSE	No OC disorder/symptoms	OCAgeOnset_Never	FALSE	FALSE	TrichAgeOnset_Never	FALSE	FALSE	USA
678	Male	SingleBirth	TicAgeOnset_Late	TRUE	ADHD, Combined TypeID	TRUE	No OC disorder/symptoms	OCAgeOnset_Never	FALSE	TRUE	TrichAgeOnset_Late	TRUE	FALSE	USA
679	Female	SingleBirth	TicAgeOnset_Early	TRUE	ADHD, Predominantly Inattentive TypeID	TRUE	No OC disorder/symptoms	OCAgeOnset_Never	FALSE	FALSE	TrichAgeOnset_Never	FALSE	FALSE	USA
680	Female	SingleBirth	TicAgeOnset_Early	TRUE	No ADHD	FALSE	OCD	OCAgeOnset_Early	TRUE	FALSE	TrichAgeOnset_Never	FALSE	FALSE	USA
681	Male	SingleBirth	TicAgeOnset_Early	TRUE	No ADHD	FALSE	OCD	OCAgeOnset_Late	TRUE	FALSE	TrichAgeOnset_Never	FALSE	FALSE	USA
682	Male	SingleBirth	TicAgeOnset_Early	TRUE	No ADHD	FALSE	OCD	OCAgeOnset_Early	TRUE	FALSE	TrichAgeOnset_Never	FALSE	FALSE	USA
683	Female	SingleBirth	TicAgeOnset_Early	TRUE	No ADHD	FALSE	No OC disorder/symptoms	OCAgeOnset_Never	FALSE	FALSE	TrichAgeOnset_Never	FALSE	FALSE	USA
684	Male	SingleBirth	TicAgeOnset_Early	TRUE	No ADHD	FALSE	OCD	OCAgeOnset_Early	TRUE	FALSE	TrichAgeOnset_Never	FALSE	FALSE	USA
685	Female	SingleBirth	TicAgeOnset_Early	TRUE	No ADHD	TRUE	OCD	OCAgeOnset_Early	TRUE	FALSE	TrichAgeOnset_Never	FALSE	FALSE	USA
686	Male	SingleBirth	TicAgeOnset_Early	TRUE	No ADHD	FALSE	No OC disorder/symptoms	OCAgeOnset_Never	FALSE	FALSE	TrichAgeOnset_Never	FALSE	FALSE	USA
687	Male	SingleBirth	TicAgeOnset_Early	TRUE	No ADHD	FALSE	OCD	OCAgeOnset_Late	TRUE	FALSE	TrichAgeOnset_Never	FALSE	FALSE	USA
688	Male	SingleBirth	TicAgeOnset_Early	FALSE	No ADHD	FALSE	OC Subclinical	OCAgeOnset_Early	FALSE	FALSE	TrichAgeOnset_Never	FALSE	FALSE	USA
689	Male	SingleBirth	TicAgeOnset_Early	TRUE	ADHD, Combined TypeID	TRUE	No OC disorder/symptoms	OCAgeOnset_Never	FALSE	FALSE	TrichAgeOnset_Never	FALSE	FALSE	USA
690	Male	SingleBirth	TicAgeOnset_Early	TRUE	No ADHD	FALSE	OCD	OCAgeOnset_Late	TRUE	FALSE	TrichAgeOnset_Never	FALSE	FALSE	USA
691	Male	SingleBirth	TicAgeOnset_Early	TRUE	No ADHD	FALSE	OCD	OCAgeOnset_Early	TRUE	TRUE	TrichAgeOnset_Late	FALSE	FALSE	USA
692	Male	SingleBirth	TicAgeOnset_Late	TRUE	No ADHD	FALSE	OCD	OCAgeOnset_Late	TRUE	FALSE	TrichAgeOnset_Never	FALSE	FALSE	USA
693	Male	SingleBirth	TicAgeOnset_Early	FALSE	No ADHD	FALSE	OC Subclinical	OCAgeOnset_Early	TRUE	FALSE	TrichAgeOnset_Never	FALSE	FALSE	USA
694	Female	SingleBirth	TicAgeOnset_Early	TRUE	No ADHD	FALSE	OCD	OCAgeOnset_Early	TRUE	FALSE	TrichAgeOnset_Never	FALSE	FALSE	USA
695	Female	SingleBirth	TicAgeOnset_Early	TRUE	No ADHD	FALSE	No OC disorder/symptoms	OCAgeOnset_Never	FALSE	FALSE	TrichAgeOnset_Never	FALSE	FALSE	USA
696	Male	SingleBirth	TicAgeOnset_Early	TRUE	ADHD, Predominantly Inattentive TypeID	TRUE	No OC disorder/symptoms	OCAgeOnset_Never	FALSE	FALSE	TrichAgeOnset_Never	FALSE	FALSE	USA
697	Male	SingleBirth	TicAgeOnset_Early	TRUE	No ADHD	FALSE	OCD	OCAgeOnset_Early	TRUE	FALSE	TrichAgeOnset_Never	FALSE	FALSE	USA
698	Male	SingleBirth	TicAgeOnset_Early	TRUE	ADHD, Combined TypeID	TRUE	OC Subclinical	OCAgeOnset_Early	TRUE	FALSE	TrichAgeOnset_Never	FALSE	FALSE	Europe
699	Male	SingleBirth	TicAgeOnset_Early	TRUE	No ADHD	TRUE	OC Subclinical	OCAgeOnset_Late	TRUE	FALSE	TrichAgeOnset_Never	FALSE	FALSE	Europe
700	Male	SingleBirth	TicAgeOnset_Early	TRUE	No ADHD	FALSE	OCD	OCAgeOnset_Early	TRUE	FALSE	TrichAgeOnset_Never	FALSE	FALSE	Europe
701	Female	SingleBirth	TicAgeOnset_Early	TRUE	ADHD, Predomniantly Hyperactive-Impulsive TypeID	TRUE	OCD	OCAgeOnset_Early	TRUE	FALSE	TrichAgeOnset_Never	FALSE	FALSE	Europe
702	Male	SingleBirth	TicAgeOnset_Early	TRUE	No ADHD	FALSE	OCD	OCAgeOnset_Late	TRUE	FALSE	TrichAgeOnset_Never	FALSE	FALSE	Europe
703	Female	SingleBirth	TicAgeOnset_Early	TRUE	No ADHD	FALSE	No OC disorder/symptoms	OCAgeOnset_Never	FALSE	FALSE	TrichAgeOnset_Never	FALSE	FALSE	Europe
704	Male	SingleBirth	TicAgeOnset_Early	TRUE	ADHD, Predominantly Inattentive TypeID	TRUE	OCD	OCAgeOnset_Early	TRUE	FALSE	TrichAgeOnset_Never	FALSE	FALSE	Europe
705	Female	SingleBirth	TicAgeOnset_Late	TRUE	No ADHD	FALSE	OCD	OCAgeOnset_Late	TRUE	FALSE	TrichAgeOnset_Never	FALSE	FALSE	Europe
706	Male	SingleBirth	TicAgeOnset_Early	TRUE	ADHD, Predominantly Inattentive TypeID	TRUE	No OC disorder/symptoms	OCAgeOnset_Never	FALSE	FALSE	TrichAgeOnset_Never	FALSE	FALSE	Europe
707	Male	SingleBirth	TicAgeOnset_Early	TRUE	ADHD, Predomniantly Hyperactive-Impulsive TypeID	TRUE	OCD	OCAgeOnset_Late	TRUE	FALSE	TrichAgeOnset_Never	FALSE	FALSE	Europe
708	Male	SingleBirth	TicAgeOnset_Early	TRUE	No ADHD	FALSE	No OC disorder/symptoms	OCAgeOnset_Never	FALSE	FALSE	TrichAgeOnset_Never	FALSE	FALSE	Europe
709	Female	SingleBirth	TicAgeOnset_Early	TRUE	No ADHD	FALSE	No OC disorder/symptoms	OCAgeOnset_Never	FALSE	FALSE	TrichAgeOnset_Never	FALSE	FALSE	Europe
710	Male	SingleBirth	TicAgeOnset_Early	TRUE	No ADHD	FALSE	No OC disorder/symptoms	OCAgeOnset_Never	FALSE	TRUE	TrichAgeOnset_Early	FALSE	FALSE	Europe
711	Male	SingleBirth	TicAgeOnset_Early	TRUE	No ADHD	FALSE	No OC disorder/symptoms	OCAgeOnset_Never	FALSE	FALSE	TrichAgeOnset_Never	FALSE	FALSE	Europe
712	Male	SingleBirth	TicAgeOnset_Early	TRUE	No ADHD	FALSE	No OC disorder/symptoms	OCAgeOnset_Never	FALSE	FALSE	TrichAgeOnset_Never	FALSE	FALSE	Europe
713	Female	SingleBirth	TicAgeOnset_Early	TRUE	No ADHD	FALSE	No OC disorder/symptoms	OCAgeOnset_Never	FALSE	FALSE	TrichAgeOnset_Never	FALSE	FALSE	Europe
714	Male	SingleBirth	TicAgeOnset_Early	TRUE	ADHD, Predomniantly Hyperactive-Impulsive TypeID	TRUE	No OC disorder/symptoms	OCAgeOnset_Never	FALSE	FALSE	TrichAgeOnset_Never	FALSE	FALSE	Europe
715	Female	SingleBirth	TicAgeOnset_Early	TRUE	No ADHD	FALSE	OCD	OCAgeOnset_Late	TRUE	FALSE	TrichAgeOnset_Never	FALSE	FALSE	Europe
716	Male	SingleBirth	TicAgeOnset_Early	TRUE	No ADHD	FALSE	OC Subclinical	OCAgeOnset_Early	TRUE	FALSE	TrichAgeOnset_Never	FALSE	FALSE	Europe
717	Male	SingleBirth	TicAgeOnset_Early	TRUE	No ADHD	FALSE	OCD	OCAgeOnset_Late	TRUE	FALSE	TrichAgeOnset_Never	FALSE	FALSE	Europe
718	Male	SingleBirth	TicAgeOnset_Early	TRUE	No ADHD	FALSE	No OC disorder/symptoms	OCAgeOnset_Never	FALSE	FALSE	TrichAgeOnset_Never	FALSE	FALSE	Europe
719	Male	SingleBirth	TicAgeOnset_Early	TRUE	No ADHD	FALSE	No OC disorder/symptoms	OCAgeOnset_Never	FALSE	FALSE	TrichAgeOnset_Never	FALSE	FALSE	Europe
720	Male	SingleBirth	TicAgeOnset_Early	TRUE	ADHD, Combined TypeID	TRUE	OC Subclinical	OCAgeOnset_Early	TRUE	FALSE	TrichAgeOnset_Never	FALSE	FALSE	Europe
721	Male	SingleBirth	TicAgeOnset_Early	TRUE	No ADHD	TRUE	OC Subclinical	OCAgeOnset_Early	TRUE	FALSE	TrichAgeOnset_Never	FALSE	FALSE	Europe
722	Male	SingleBirth	TicAgeOnset_Early	TRUE	No ADHD	TRUE	No OC disorder/symptoms	OCAgeOnset_Never	FALSE	FALSE	TrichAgeOnset_Never	FALSE	FALSE	Europe
723	Male	SingleBirth	TicAgeOnset_Early	FALSE	ADHD, Combined TypeID	TRUE	OC Subclinical	OCAgeOnset_Early	TRUE	FALSE	TrichAgeOnset_Never	FALSE	FALSE	Europe
724	Female	SingleBirth	TicAgeOnset_Early	TRUE	No ADHD	FALSE	No OC disorder/symptoms	OCAgeOnset_Never	FALSE	FALSE	TrichAgeOnset_Never	FALSE	FALSE	Europe
725	Female	SingleBirth	TicAgeOnset_Early	TRUE	No ADHD	FALSE	No OC disorder/symptoms	OCAgeOnset_Never	FALSE	FALSE	TrichAgeOnset_Never	FALSE	FALSE	Europe
726	Male	SingleBirth	TicAgeOnset_Early	TRUE	No ADHD	FALSE	No OC disorder/symptoms	OCAgeOnset_Never	FALSE	FALSE	TrichAgeOnset_Never	FALSE	FALSE	Europe
727	Female	SingleBirth	TicAgeOnset_Early	TRUE	No ADHD	TRUE	OC Subclinical	OCAgeOnset_Early	TRUE	FALSE	TrichAgeOnset_Never	FALSE	FALSE	Europe
728	Female	SingleBirth	TicAgeOnset_Early	TRUE	Subclinical ADHDID	FALSE	OCD	OCAgeOnset_Early	TRUE	FALSE	TrichAgeOnset_Never	FALSE	FALSE	Europe
729	Male	SingleBirth	TicAgeOnset_Early	TRUE	No ADHD	TRUE	No OC disorder/symptoms	OCAgeOnset_Never	FALSE	FALSE	TrichAgeOnset_Never	FALSE	FALSE	Europe
730	Male	SingleBirth	TicAgeOnset_Early	TRUE	No ADHD	FALSE	OC Subclinical	OCAgeOnset_Late	TRUE	FALSE	TrichAgeOnset_Never	FALSE	FALSE	Europe
731	Female	SingleBirth	TicAgeOnset_Early	TRUE	No ADHD	FALSE	OCD	OCAgeOnset_Early	TRUE	FALSE	TrichAgeOnset_Never	FALSE	FALSE	Europe
732	Male	SingleBirth	TicAgeOnset_Early	TRUE	No ADHD	FALSE	OC Subclinical	OCAgeOnset_Late	TRUE	FALSE	TrichAgeOnset_Never	FALSE	FALSE	Europe
733	Male	SingleBirth	TicAgeOnset_Early	TRUE	No ADHD	FALSE	No OC disorder/symptoms	OCAgeOnset_Never	FALSE	FALSE	TrichAgeOnset_Never	FALSE	FALSE	Europe
734	Male	SingleBirth	TicAgeOnset_Early	TRUE	No ADHD	TRUE	No OC disorder/symptoms	OCAgeOnset_Never	FALSE	FALSE	TrichAgeOnset_Never	FALSE	FALSE	Europe
735	Male	SingleBirth	TicAgeOnset_Early	TRUE	Subclinical ADHDID	FALSE	No OC disorder/symptoms	OCAgeOnset_Never	FALSE	FALSE	TrichAgeOnset_Never	FALSE	FALSE	Europe
736	Female	SingleBirth	TicAgeOnset_Early	TRUE	No ADHD	FALSE	OC Subclinical	OCAgeOnset_Early	TRUE	FALSE	TrichAgeOnset_Never	FALSE	FALSE	Europe
737	Male	SingleBirth	TicAgeOnset_Early	TRUE	No ADHD	TRUE	No OC disorder/symptoms	OCAgeOnset_Never	FALSE	FALSE	TrichAgeOnset_Never	FALSE	FALSE	Europe
738	Male	SingleBirth	TicAgeOnset_Early	TRUE	ADHD, Predominantly Inattentive TypeID	FALSE	OC Subclinical	OCAgeOnset_Early	FALSE	FALSE	TrichAgeOnset_Never	FALSE	FALSE	Europe
739	Female	SingleBirth	TicAgeOnset_Early	TRUE	No ADHD	FALSE	No OC disorder/symptoms	OCAgeOnset_Never	FALSE	FALSE	TrichAgeOnset_Never	FALSE	FALSE	Europe
740	Male	SingleBirth	TicAgeOnset_Early	TRUE	No ADHD	FALSE	OC Subclinical	OCAgeOnset_Early	TRUE	FALSE	TrichAgeOnset_Never	FALSE	TRUE	Europe
741	Male	SingleBirth	TicAgeOnset_Early	TRUE	No ADHD	FALSE	OCD	OCAgeOnset_Early	TRUE	FALSE	TrichAgeOnset_Never	FALSE	FALSE	Europe
742	Male	SingleBirth	TicAgeOnset_Early	TRUE	No ADHD	FALSE	OC Subclinical	OCAgeOnset_Late	TRUE	FALSE	TrichAgeOnset_Never	FALSE	FALSE	Europe
743	Male	SingleBirth	TicAgeOnset_Early	TRUE	No ADHD	FALSE	OC Subclinical	OCAgeOnset_Early	TRUE	FALSE	TrichAgeOnset_Never	FALSE	FALSE	Europe
744	Male	SingleBirth	TicAgeOnset_Early	TRUE	No ADHD	FALSE	No OC disorder/symptoms	OCAgeOnset_Never	FALSE	FALSE	TrichAgeOnset_Never	FALSE	FALSE	Europe
745	Male	SingleBirth	TicAgeOnset_Early	TRUE	No ADHD	FALSE	OCD	OCAgeOnset_Early	TRUE	TRUE	TrichAgeOnset_Early	FALSE	FALSE	USA
746	Male	SingleBirth	TicAgeOnset_Late	TRUE	No ADHD	TRUE	No OC disorder/symptoms	OCAgeOnset_Never	TRUE	FALSE	TrichAgeOnset_Never	FALSE	FALSE	USA
747	Female	SingleBirth	TicAgeOnset_Early	TRUE	No ADHD	FALSE	OCD	OCAgeOnset_Early	TRUE	FALSE	TrichAgeOnset_Never	FALSE	FALSE	USA
748	Male	SingleBirth	TicAgeOnset_Early	TRUE	ADHD, Predominantly Inattentive TypeID	TRUE	OCD	OCAgeOnset_Late	TRUE	FALSE	TrichAgeOnset_Never	FALSE	FALSE	USA
749	Male	SingleBirth	TicAgeOnset_Late	TRUE	No ADHD	FALSE	OCD	OCAgeOnset_Late	TRUE	FALSE	TrichAgeOnset_Never	FALSE	FALSE	USA
750	Male	SingleBirth	TicAgeOnset_Early	TRUE	ADHD, Combined TypeID	TRUE	OCD	OCAgeOnset_Early	TRUE	FALSE	TrichAgeOnset_Never	FALSE	FALSE	USA
751	Male	SingleBirth	TicAgeOnset_Early	TRUE	No ADHD	TRUE	OC Symptoms	OCAgeOnset_Late	FALSE	FALSE	TrichAgeOnset_Never	FALSE	FALSE	USA
752	Male	SingleBirth	TicAgeOnset_Late	TRUE	No ADHD	FALSE	No OC disorder/symptoms	OCAgeOnset_Never	FALSE	FALSE	TrichAgeOnset_Never	FALSE	FALSE	USA
753	Female	SingleBirth	TicAgeOnset_Late	TRUE	No ADHD	FALSE	No OC disorder/symptoms	OCAgeOnset_Never	FALSE	FALSE	TrichAgeOnset_Never	FALSE	FALSE	USA
754	Male	SingleBirth	TicAgeOnset_Early	TRUE	No ADHD	FALSE	OCD	OCAgeOnset_Late	TRUE	FALSE	TrichAgeOnset_Never	FALSE	FALSE	USA
755	Male	SingleBirth	TicAgeOnset_Early	TRUE	ADHD, Combined TypeID	TRUE	No OC disorder/symptoms	OCAgeOnset_Never	FALSE	FALSE	TrichAgeOnset_Never	FALSE	FALSE	Europe
756	Male	SingleBirth	TicAgeOnset_Early	TRUE	ADHD, Combined TypeID	TRUE	OCD	OCAgeOnset_Early	TRUE	FALSE	TrichAgeOnset_Never	FALSE	TRUE	Europe
757	Female	SingleBirth	TicAgeOnset_Early	TRUE	ADHD, Combined TypeID	TRUE	No OC disorder/symptoms	OCAgeOnset_Never	FALSE	FALSE	TrichAgeOnset_Never	FALSE	FALSE	Europe
758	Male	SingleBirth	TicAgeOnset_Early	TRUE	No ADHD	TRUE	No OC disorder/symptoms	OCAgeOnset_Never	FALSE	FALSE	TrichAgeOnset_Never	FALSE	TRUE	Europe
759	Female	SingleBirth	TicAgeOnset_Early	TRUE	No ADHD	FALSE	No OC disorder/symptoms	OCAgeOnset_Never	FALSE	FALSE	TrichAgeOnset_Never	FALSE	FALSE	Europe
760	Male	SingleBirth	TicAgeOnset_Early	TRUE	ADHD, Predominantly Inattentive TypeID	TRUE	OCD	OCAgeOnset_Early	TRUE	FALSE	TrichAgeOnset_Never	FALSE	FALSE	Europe
761	Female	SingleBirth	TicAgeOnset_Early	TRUE	No ADHD	FALSE	OCD	OCAgeOnset_Late	TRUE	FALSE	TrichAgeOnset_Never	FALSE	FALSE	Europe
762	Male	SingleBirth	TicAgeOnset_Early	FALSE	No ADHD	FALSE	OC Subclinical	OCAgeOnset_Late	TRUE	FALSE	TrichAgeOnset_Never	FALSE	FALSE	Europe
763	Male	SingleBirth	TicAgeOnset_Early	TRUE	No ADHD	TRUE	OCD	OCAgeOnset_Early	TRUE	FALSE	TrichAgeOnset_Never	FALSE	FALSE	Europe
764	Male	SingleBirth	TicAgeOnset_Early	TRUE	ADHD, Combined TypeID	TRUE	OCD	OCAgeOnset_Early	TRUE	FALSE	TrichAgeOnset_Never	FALSE	FALSE	Europe
765	Female	MultiBirth	TicAgeOnset_Early	TRUE	No ADHD	FALSE	OCD	OCAgeOnset_Early	TRUE	FALSE	TrichAgeOnset_Never	FALSE	FALSE	Europe
766	Female	SingleBirth	TicAgeOnset_Early	TRUE	No ADHD	FALSE	No OC disorder/symptoms	OCAgeOnset_Never	FALSE	FALSE	TrichAgeOnset_Never	FALSE	FALSE	Europe
767	Male	SingleBirth	TicAgeOnset_Early	TRUE	Subclinical ADHDID	TRUE	OCD	OCAgeOnset_Early	FALSE	FALSE	TrichAgeOnset_Never	FALSE	FALSE	Europe
768	Male	SingleBirth	TicAgeOnset_Late	TRUE	No ADHD	FALSE	No OC disorder/symptoms	OCAgeOnset_Never	FALSE	FALSE	TrichAgeOnset_Never	FALSE	FALSE	Europe
769	Female	SingleBirth	TicAgeOnset_Early	TRUE	No ADHD	FALSE	OC Subclinical	OCAgeOnset_Late	TRUE	FALSE	TrichAgeOnset_Never	FALSE	FALSE	Europe
770	Male	SingleBirth	TicAgeOnset_Early	TRUE	No ADHD	FALSE	OC Symptoms	OCAgeOnset_Early	TRUE	FALSE	TrichAgeOnset_Never	FALSE	FALSE	Europe
771	Female	MultiBirth	TicAgeOnset_Early	TRUE	No ADHD	FALSE	No OC disorder/symptoms	OCAgeOnset_Never	FALSE	FALSE	TrichAgeOnset_Never	FALSE	FALSE	Europe
772	Female	SingleBirth	TicAgeOnset_Early	TRUE	No ADHD	FALSE	No OC disorder/symptoms	OCAgeOnset_Never	FALSE	FALSE	TrichAgeOnset_Never	FALSE	FALSE	Europe
773	Male	SingleBirth	TicAgeOnset_Early	TRUE	ADHD, Combined TypeID	TRUE	No OC disorder/symptoms	OCAgeOnset_Never	FALSE	FALSE	TrichAgeOnset_Never	FALSE	FALSE	Europe
774	Female	SingleBirth	TicAgeOnset_Early	TRUE	No ADHD	FALSE	OCD	OCAgeOnset_Early	TRUE	FALSE	TrichAgeOnset_Never	FALSE	TRUE	Europe
775	Male	SingleBirth	TicAgeOnset_Early	TRUE	ADHD, Predominantly Inattentive TypeID	TRUE	OC Subclinical	OCAgeOnset_Early	TRUE	FALSE	TrichAgeOnset_Never	FALSE	TRUE	South Korea
776	Male	SingleBirth	TicAgeOnset_Early	TRUE	No ADHD	FALSE	No OC disorder/symptoms	OCAgeOnset_Never	FALSE	FALSE	TrichAgeOnset_Never	FALSE	FALSE	South Korea
777	Male	SingleBirth	TicAgeOnset_Early	TRUE	Subclinical ADHDID	TRUE	No OC disorder/symptoms	OCAgeOnset_Never	FALSE	FALSE	TrichAgeOnset_Never	FALSE	TRUE	South Korea
778	Male	SingleBirth	TicAgeOnset_Early	TRUE	No ADHD	FALSE	No OC disorder/symptoms	OCAgeOnset_Never	FALSE	FALSE	TrichAgeOnset_Never	FALSE	FALSE	South Korea
779	Male	SingleBirth	TicAgeOnset_Early	TRUE	No ADHD	FALSE	OCD	OCAgeOnset_Early	TRUE	FALSE	TrichAgeOnset_Never	FALSE	FALSE	South Korea
780	Male	SingleBirth	TicAgeOnset_Early	TRUE	No ADHD	FALSE	OC Subclinical	OCAgeOnset_Late	TRUE	FALSE	TrichAgeOnset_Never	FALSE	FALSE	South Korea
781	Male	SingleBirth	TicAgeOnset_Early	TRUE	No ADHD	FALSE	OC Subclinical	OCAgeOnset_Early	TRUE	FALSE	TrichAgeOnset_Never	FALSE	FALSE	South Korea
782	Male	SingleBirth	TicAgeOnset_Early	TRUE	ADHD, Predominantly Inattentive TypeID	TRUE	OC Subclinical	OCAgeOnset_Early	TRUE	FALSE	TrichAgeOnset_Never	FALSE	FALSE	South Korea
783	Male	SingleBirth	TicAgeOnset_Early	TRUE	No ADHD	TRUE	OC Subclinical	OCAgeOnset_Early	TRUE	FALSE	TrichAgeOnset_Never	FALSE	FALSE	South Korea
784	Male	SingleBirth	TicAgeOnset_Late	TRUE	No ADHD	FALSE	No OC disorder/symptoms	OCAgeOnset_Never	FALSE	FALSE	TrichAgeOnset_Never	FALSE	FALSE	South Korea
785	Male	SingleBirth	TicAgeOnset_Late	TRUE	No ADHD	FALSE	No OC disorder/symptoms	OCAgeOnset_Never	FALSE	FALSE	TrichAgeOnset_Never	FALSE	FALSE	South Korea
786	Male	SingleBirth	TicAgeOnset_Early	TRUE	ADHD, Combined TypeID	TRUE	OCD	OCAgeOnset_Late	TRUE	FALSE	TrichAgeOnset_Never	FALSE	FALSE	South Korea
787	Male	SingleBirth	TicAgeOnset_Early	TRUE	No ADHD	FALSE	No OC disorder/symptoms	OCAgeOnset_Never	FALSE	FALSE	TrichAgeOnset_Never	FALSE	FALSE	South Korea
788	Male	SingleBirth	TicAgeOnset_Late	TRUE	No ADHD	FALSE	No OC disorder/symptoms	OCAgeOnset_Never	FALSE	FALSE	TrichAgeOnset_Never	FALSE	FALSE	South Korea
789	Male	MultiBirth	TicAgeOnset_Early	TRUE	No ADHD	FALSE	No OC disorder/symptoms	OCAgeOnset_Never	FALSE	FALSE	TrichAgeOnset_Never	FALSE	FALSE	South Korea
790	Male	SingleBirth	TicAgeOnset_Early	TRUE	No ADHD	TRUE	No OC disorder/symptoms	OCAgeOnset_Never	FALSE	FALSE	TrichAgeOnset_Never	FALSE	TRUE	South Korea
791	Male	SingleBirth	TicAgeOnset_Early	TRUE	No ADHD	TRUE	No OC disorder/symptoms	OCAgeOnset_Never	FALSE	FALSE	TrichAgeOnset_Never	FALSE	FALSE	South Korea
792	Male	SingleBirth	TicAgeOnset_Early	TRUE	No ADHD	TRUE	OC Subclinical	OCAgeOnset_Early	TRUE	FALSE	TrichAgeOnset_Never	FALSE	TRUE	South Korea
793	Female	SingleBirth	TicAgeOnset_Early	TRUE	No ADHD	FALSE	No OC disorder/symptoms	OCAgeOnset_Never	FALSE	FALSE	TrichAgeOnset_Never	FALSE	FALSE	South Korea
794	Male	SingleBirth	TicAgeOnset_Early	TRUE	ADHD, Predominantly Inattentive TypeID	TRUE	No OC disorder/symptoms	OCAgeOnset_Never	FALSE	FALSE	TrichAgeOnset_Never	FALSE	TRUE	South Korea
795	Male	SingleBirth	TicAgeOnset_Early	TRUE	No ADHD	FALSE	OC Subclinical	OCAgeOnset_Early	FALSE	FALSE	TrichAgeOnset_Never	FALSE	FALSE	South Korea
796	Male	SingleBirth	TicAgeOnset_Early	TRUE	No ADHD	TRUE	OC Subclinical	OCAgeOnset_Early	TRUE	FALSE	TrichAgeOnset_Never	FALSE	FALSE	South Korea
797	Female	SingleBirth	TicAgeOnset_Early	TRUE	No ADHD	FALSE	OC Subclinical	OCAgeOnset_Early	TRUE	FALSE	TrichAgeOnset_Never	FALSE	FALSE	South Korea
798	Male	SingleBirth	TicAgeOnset_Early	TRUE	No ADHD	FALSE	OC Subclinical	OCAgeOnset_Early	TRUE	FALSE	TrichAgeOnset_Never	FALSE	FALSE	South Korea
799	Male	SingleBirth	TicAgeOnset_Early	TRUE	No ADHD	FALSE	No OC disorder/symptoms	OCAgeOnset_Never	FALSE	FALSE	TrichAgeOnset_Never	FALSE	FALSE	South Korea
800	Male	SingleBirth	TicAgeOnset_Early	TRUE	No ADHD	FALSE	No OC disorder/symptoms	OCAgeOnset_Never	FALSE	FALSE	TrichAgeOnset_Never	FALSE	FALSE	South Korea
801	Male	SingleBirth	TicAgeOnset_Early	TRUE	No ADHD	FALSE	No OC disorder/symptoms	OCAgeOnset_Never	FALSE	FALSE	TrichAgeOnset_Never	FALSE	FALSE	South Korea
802	Male	SingleBirth	TicAgeOnset_Early	TRUE	No ADHD	FALSE	No OC disorder/symptoms	OCAgeOnset_Never	FALSE	FALSE	TrichAgeOnset_Never	FALSE	FALSE	South Korea
803	Male	SingleBirth	TicAgeOnset_Early	TRUE	No ADHD	FALSE	No OC disorder/symptoms	OCAgeOnset_Never	FALSE	FALSE	TrichAgeOnset_Never	FALSE	FALSE	South Korea
804	Male	SingleBirth	TicAgeOnset_Early	TRUE	ADHD, Predominantly Inattentive TypeID	TRUE	No OC disorder/symptoms	OCAgeOnset_Never	FALSE	FALSE	TrichAgeOnset_Never	FALSE	TRUE	South Korea
805	Male	SingleBirth	TicAgeOnset_Early	TRUE	No ADHD	FALSE	No OC disorder/symptoms	OCAgeOnset_Never	FALSE	FALSE	TrichAgeOnset_Never	FALSE	FALSE	South Korea
806	Female	SingleBirth	TicAgeOnset_Early	TRUE	No ADHD	FALSE	No OC disorder/symptoms	OCAgeOnset_Never	FALSE	FALSE	TrichAgeOnset_Never	FALSE	FALSE	South Korea
807	Male	SingleBirth	TicAgeOnset_Early	TRUE	ADHD, Predominantly Inattentive TypeID	TRUE	No OC disorder/symptoms	OCAgeOnset_Never	TRUE	FALSE	TrichAgeOnset_Never	FALSE	TRUE	South Korea
808	Male	SingleBirth	TicAgeOnset_Early	TRUE	No ADHD	FALSE	OCD	OCAgeOnset_Early	FALSE	FALSE	TrichAgeOnset_Never	FALSE	FALSE	South Korea
809	Male	SingleBirth	TicAgeOnset_Early	TRUE	ADHD, Predominantly Inattentive TypeID	TRUE	No OC disorder/symptoms	OCAgeOnset_Never	TRUE	FALSE	TrichAgeOnset_Never	FALSE	FALSE	South Korea
810	Male	SingleBirth	TicAgeOnset_Early	TRUE	No ADHD	TRUE	OCD	OCAgeOnset_Early	TRUE	FALSE	TrichAgeOnset_Never	FALSE	TRUE	South Korea
811	Female	SingleBirth	TicAgeOnset_Early	TRUE	ADHD, Predominantly Inattentive TypeID	TRUE	OCD	OCAgeOnset_Early	TRUE	FALSE	TrichAgeOnset_Never	FALSE	FALSE	South Korea
812	Male	SingleBirth	TicAgeOnset_Early	TRUE	No ADHD	FALSE	No OC disorder/symptoms	OCAgeOnset_Never	FALSE	FALSE	TrichAgeOnset_Never	FALSE	FALSE	South Korea
813	Male	SingleBirth	TicAgeOnset_Early	TRUE	ADHD, Predominantly Inattentive TypeID	TRUE	No OC disorder/symptoms	OCAgeOnset_Never	FALSE	FALSE	TrichAgeOnset_Never	FALSE	FALSE	South Korea
814	Male	SingleBirth	TicAgeOnset_Early	TRUE	No ADHD	FALSE	No OC disorder/symptoms	OCAgeOnset_Never	FALSE	TRUE	TrichAgeOnset_Late	FALSE	FALSE	South Korea
815	Male	SingleBirth	TicAgeOnset_Early	TRUE	No ADHD	FALSE	OCD	OCAgeOnset_Late	TRUE	FALSE	TrichAgeOnset_Never	FALSE	FALSE	South Korea
816	Male	SingleBirth	TicAgeOnset_Early	TRUE	No ADHD	FALSE	No OC disorder/symptoms	OCAgeOnset_Never	FALSE	FALSE	TrichAgeOnset_Never	FALSE	FALSE	South Korea
817	Male	SingleBirth	TicAgeOnset_Early	TRUE	No ADHD	FALSE	No OC disorder/symptoms	OCAgeOnset_Never	FALSE	FALSE	TrichAgeOnset_Never	FALSE	FALSE	South Korea
818	Female	SingleBirth	TicAgeOnset_Late	TRUE	No ADHD	FALSE	OCD	OCAgeOnset_Late	TRUE	TRUE	TrichAgeOnset_Late	TRUE	FALSE	South Korea
819	Male	SingleBirth	TicAgeOnset_Early	TRUE	No ADHD	FALSE	No OC disorder/symptoms	OCAgeOnset_Never	FALSE	FALSE	TrichAgeOnset_Never	FALSE	FALSE	South Korea
820	Female	MultiBirth	TicAgeOnset_Early	TRUE	ADHD, Predominantly Inattentive TypeID	TRUE	OCD	OCAgeOnset_Early	TRUE	FALSE	TrichAgeOnset_Never	FALSE	FALSE	Europe
821	Male	SingleBirth	TicAgeOnset_Early	TRUE	ADHD, Predomniantly Hyperactive-Impulsive TypeID	TRUE	OCD	OCAgeOnset_Early	TRUE	FALSE	TrichAgeOnset_Never	FALSE	FALSE	Europe
822	Male	SingleBirth	TicAgeOnset_Early	TRUE	ADHD, Predominantly Inattentive TypeID	TRUE	No OC disorder/symptoms	OCAgeOnset_Never	FALSE	FALSE	TrichAgeOnset_Never	FALSE	FALSE	Europe
823	Female	SingleBirth	TicAgeOnset_Early	TRUE	No ADHD	FALSE	No OC disorder/symptoms	OCAgeOnset_Never	FALSE	FALSE	TrichAgeOnset_Never	FALSE	FALSE	Europe
824	Male	SingleBirth	TicAgeOnset_Early	TRUE	ADHD, Predomniantly Hyperactive-Impulsive TypeID	TRUE	OC Subclinical	OCAgeOnset_Early	TRUE	FALSE	TrichAgeOnset_Never	FALSE	FALSE	Europe
825	Male	SingleBirth	TicAgeOnset_Early	TRUE	ADHD, Predominantly Inattentive TypeID	TRUE	OC Subclinical	OCAgeOnset_Early	TRUE	FALSE	TrichAgeOnset_Never	FALSE	FALSE	Europe
826	Male	SingleBirth	TicAgeOnset_Early	TRUE	No ADHD	FALSE	OC Subclinical	OCAgeOnset_Early	TRUE	FALSE	TrichAgeOnset_Never	FALSE	FALSE	Europe
827	Male	SingleBirth	TicAgeOnset_Early	TRUE	No ADHD	FALSE	OCD	OCAgeOnset_Early	TRUE	FALSE	TrichAgeOnset_Never	FALSE	FALSE	Europe
828	Male	SingleBirth	TicAgeOnset_Early	TRUE	No ADHD	FALSE	No OC disorder/symptoms	OCAgeOnset_Never	FALSE	FALSE	TrichAgeOnset_Never	FALSE	FALSE	Europe
829	Male	SingleBirth	TicAgeOnset_Early	TRUE	No ADHD	FALSE	No OC disorder/symptoms	OCAgeOnset_Never	FALSE	FALSE	TrichAgeOnset_Never	FALSE	FALSE	Europe
830	Male	SingleBirth	TicAgeOnset_Early	TRUE	No ADHD	FALSE	No OC disorder/symptoms	OCAgeOnset_Never	FALSE	FALSE	TrichAgeOnset_Never	FALSE	FALSE	Europe
831	Male	SingleBirth	TicAgeOnset_Early	TRUE	No ADHD	FALSE	OCD	OCAgeOnset_Early	TRUE	FALSE	TrichAgeOnset_Never	FALSE	FALSE	Europe
832	Female	SingleBirth	TicAgeOnset_Early	TRUE	No ADHD	FALSE	OC Subclinical	OCAgeOnset_Early	TRUE	FALSE	TrichAgeOnset_Never	FALSE	FALSE	Europe
833	Male	SingleBirth	TicAgeOnset_Early	TRUE	ADHD, Predominantly Inattentive TypeID	TRUE	OCD	OCAgeOnset_Early	TRUE	FALSE	TrichAgeOnset_Never	FALSE	FALSE	Europe
834	Male	SingleBirth	TicAgeOnset_Early	TRUE	No ADHD	FALSE	OCD	OCAgeOnset_Early	TRUE	FALSE	TrichAgeOnset_Never	FALSE	FALSE	Europe
835	Male	SingleBirth	TicAgeOnset_Early	TRUE	ADHD, Combined TypeID	TRUE	No OC disorder/symptoms	OCAgeOnset_Never	FALSE	FALSE	TrichAgeOnset_Never	FALSE	FALSE	Europe
836	Male	SingleBirth	TicAgeOnset_Early	TRUE	ADHD, Predominantly Inattentive TypeID	TRUE	OC Subclinical	OCAgeOnset_Early	TRUE	FALSE	TrichAgeOnset_Never	FALSE	FALSE	Europe
837	Male	SingleBirth	TicAgeOnset_Early	TRUE	ADHD, Combined TypeID	TRUE	OCD	OCAgeOnset_Early	TRUE	FALSE	TrichAgeOnset_Never	FALSE	FALSE	Europe
838	Male	SingleBirth	TicAgeOnset_Early	TRUE	ADHD, Predominantly Inattentive TypeID	TRUE	OC Subclinical	OCAgeOnset_Early	TRUE	FALSE	TrichAgeOnset_Never	FALSE	FALSE	Europe
839	Male	SingleBirth	TicAgeOnset_Early	TRUE	ADHD, Predominantly Inattentive TypeID	TRUE	No OC disorder/symptoms	OCAgeOnset_Never	FALSE	FALSE	TrichAgeOnset_Never	FALSE	FALSE	Europe
840	Male	SingleBirth	TicAgeOnset_Early	TRUE	No ADHD	TRUE	OC Subclinical	OCAgeOnset_Early	TRUE	FALSE	TrichAgeOnset_Never	FALSE	FALSE	Europe
841	Male	SingleBirth	TicAgeOnset_Early	TRUE	No ADHD	FALSE	No OC disorder/symptoms	OCAgeOnset_Never	FALSE	FALSE	TrichAgeOnset_Never	FALSE	FALSE	Europe
842	Male	SingleBirth	TicAgeOnset_Early	TRUE	No ADHD	FALSE	No OC disorder/symptoms	OCAgeOnset_Never	FALSE	FALSE	TrichAgeOnset_Never	FALSE	FALSE	Europe
843	Female	SingleBirth	TicAgeOnset_Early	TRUE	No ADHD	FALSE	No OC disorder/symptoms	OCAgeOnset_Never	FALSE	FALSE	TrichAgeOnset_Never	FALSE	FALSE	Europe
844	Male	SingleBirth	TicAgeOnset_Early	TRUE	No ADHD	FALSE	No OC disorder/symptoms	OCAgeOnset_Never	FALSE	FALSE	TrichAgeOnset_Never	FALSE	FALSE	Europe
845	Male	SingleBirth	TicAgeOnset_Early	TRUE	No ADHD	FALSE	OCD	OCAgeOnset_Early	TRUE	TRUE	TrichAgeOnset_Early	FALSE	FALSE	Europe
846	Male	SingleBirth	TicAgeOnset_Early	TRUE	ADHD, Predominantly Inattentive TypeID	FALSE	OCD	OCAgeOnset_Late	TRUE	FALSE	TrichAgeOnset_Never	FALSE	FALSE	Europe
847	Male	SingleBirth	TicAgeOnset_Early	TRUE	ADHD, Combined TypeID	TRUE	OC Subclinical	OCAgeOnset_Early	TRUE	FALSE	TrichAgeOnset_Never	FALSE	FALSE	Europe
848	Male	SingleBirth	TicAgeOnset_Early	TRUE	No ADHD	FALSE	OCD	OCAgeOnset_Early	TRUE	FALSE	TrichAgeOnset_Never	FALSE	FALSE	Europe
849	Female	SingleBirth	TicAgeOnset_Early	TRUE	No ADHD	FALSE	OC Subclinical	OCAgeOnset_Early	FALSE	FALSE	TrichAgeOnset_Never	FALSE	FALSE	Europe
850	Male	MultiBirth	TicAgeOnset_Late	TRUE	No ADHD	FALSE	OC Subclinical	OCAgeOnset_Late	TRUE	FALSE	TrichAgeOnset_Never	FALSE	FALSE	Europe
851	Female	SingleBirth	TicAgeOnset_Early	TRUE	No ADHD	FALSE	OCD	OCAgeOnset_Early	TRUE	FALSE	TrichAgeOnset_Never	FALSE	FALSE	Europe
852	Male	SingleBirth	TicAgeOnset_Early	TRUE	No ADHD	FALSE	OCD	OCAgeOnset_Early	TRUE	FALSE	TrichAgeOnset_Never	FALSE	FALSE	Europe
853	Female	SingleBirth	TicAgeOnset_Early	TRUE	No ADHD	FALSE	OC Subclinical	OCAgeOnset_Early	TRUE	FALSE	TrichAgeOnset_Never	FALSE	FALSE	Europe
854	Female	SingleBirth	TicAgeOnset_Early	TRUE	No ADHD	FALSE	OCD	OCAgeOnset_Early	TRUE	FALSE	TrichAgeOnset_Never	FALSE	FALSE	Europe
855	Male	SingleBirth	TicAgeOnset_Early	TRUE	No ADHD	FALSE	OCD	OCAgeOnset_Early	FALSE	FALSE	TrichAgeOnset_Never	FALSE	FALSE	Europe
856	Male	SingleBirth	TicAgeOnset_Early	TRUE	No ADHD	FALSE	No OC disorder/symptoms	OCAgeOnset_Never	FALSE	FALSE	TrichAgeOnset_Never	FALSE	FALSE	Europe
857	Female	SingleBirth	TicAgeOnset_Early	TRUE	No ADHD	FALSE	No OC disorder/symptoms	OCAgeOnset_Never	FALSE	FALSE	TrichAgeOnset_Never	FALSE	FALSE	Europe
858	Male	SingleBirth	TicAgeOnset_Early	TRUE	Subclinical ADHDID	TRUE	OC Subclinical	OCAgeOnset_Early	TRUE	FALSE	TrichAgeOnset_Never	FALSE	FALSE	Europe
859	Male	SingleBirth	TicAgeOnset_Late	FALSE	No ADHD	FALSE	No OC disorder/symptoms	OCAgeOnset_Never	FALSE	FALSE	TrichAgeOnset_Never	FALSE	FALSE	USA
860	Male	SingleBirth	TicAgeOnset_Early	TRUE	No ADHD	FALSE	No OC disorder/symptoms	OCAgeOnset_Never	FALSE	FALSE	TrichAgeOnset_Never	FALSE	FALSE	USA
861	Male	SingleBirth	TicAgeOnset_Early	FALSE	No ADHD	FALSE	OCD	OCAgeOnset_Early	FALSE	FALSE	TrichAgeOnset_Never	FALSE	FALSE	USA
862	Male	SingleBirth	TicAgeOnset_Early	TRUE	No ADHD	FALSE	OCD	OCAgeOnset_Late	FALSE	FALSE	TrichAgeOnset_Never	FALSE	FALSE	USA
863	Male	SingleBirth	TicAgeOnset_Early	TRUE	ADHD, Combined TypeID	TRUE	OCD	OCAgeOnset_Late	FALSE	FALSE	TrichAgeOnset_Never	FALSE	FALSE	USA
864	Male	SingleBirth	TicAgeOnset_Early	TRUE	ADHD, Combined TypeID	TRUE	OCD	OCAgeOnset_Early	TRUE	FALSE	TrichAgeOnset_Never	FALSE	FALSE	USA
865	Male	SingleBirth	TicAgeOnset_Early	TRUE	No ADHD	FALSE	OCD	OCAgeOnset_Late	TRUE	FALSE	TrichAgeOnset_Never	FALSE	FALSE	USA

### Sheet: S2
Supplementary Table 2. Variables used for clustering
Variables	Description	Type / Levels	Count
ADHDDiag	ADHD Diagnosis	No ADHD	541
		Combined Type	134
		Predominantly Inattentive Type	138
		Predomniantly Hyperactive-Impulsive Type	35
		Subclinical ADHD	17
ADHDSxCur	Current ADHD Symptoms	TRUE	385
		FALSE	480
ASDDiag	Autism diagnosis	FALSE	802
		TRUE	63
Sex	Gender of the patient	Female	208
		Male	657
MultiBirth	Multiple Births	Single	838
		Multiple (>=2)	27
OCAgeOnset	OCD Age of Onset	Early (< 10 y)	400
		Late (>= 10 y)	130
		Never	335
OcdDiag	OCD Diagnosis	No OC disorder/symptoms	335
		OC Subclinical	119
		OC Symptoms	52
		OCD	359
OCSxCur	Current OCD Symptoms	FALSE	372
		TRUE	493
Region	Region of the center	Europe	246
		South Korea	69
		USA	550
TicAgeOnset	TIC Age Onset	Early (< 10 y)	817
		Late (>= 10 y)	48
TicSxCur	Current TIC Symptoms	FALSE	21
		TRUE	844
TrichAgeOnset	Trichotillomania Age Onset	Early (< 10 y)	23
		Late (>= 10 y)	17
		Never	825
TrichDiag	Trichotillomania Diagnosis	FALSE	825
		TRUE	40
TrichSxCur	Current Trichotillomania Symptoms	FALSE	845
		TRUE	20

### Sheet: S3
Supplementary Table 3. Unsupervised clustering methods tested
Unsupervised Clustering Methods	Description	Comments
K-Means	Distance based clustering using means	Used. 3 PCs produced stable clusters.
K-Medoids	Distance based clustering using mediods	Not used. Needed only to mitigate effect of outliers.
Hierarchical Ascendant Clustering	Bottom-up clustering	Not used. Unstable clustering.
Random Forest Clustering	Decision tree based clustering	Not used. Needs large number of parameters, many with small impact.
Variational Autoencoders	Generative clustering model	Not used. N is not large enough.
Finite Mixture models	Model based clustering	Not used. BHC is an infinite mixture model that performed better.
Bayesian Hierarchical Clustering	Inifinite mixture model based clustering	Used. Produced 6 stable clusers.
Fuzzy Clustering	Soft KMeans Clustering (R Package Fuzzy)	Not used. Not stable with our dataset.

### Sheet: S4
Supplementary Table 4. R packages used in this study
R Package	Description	Version	Used In Final Analysis
BHC	Bayesian Hierarchical Clustering	1.56.0	Y
cluster	Clustering including mixture models	2.1.6	Y
ComplexHeatmap	For creating Heatmaps	2.22.0	Y
doParallel	Parallelization	1.0.17
factoextra	Multivariate Exploratory Data Analysis and Data Mining	1.0.7	Y
FactoMineR	Multivariate Exploratory Data Analysis and Data Mining	2.11	Y
flexmix	Finite Mixture Modeling	2.3-19	Y
forcats	Handle categorical data	1.0.0
foreach	Parallelization	1.5.2	Y
furrr	Parallelization	0.3.1	Y
glue	Glue strings	1.7.0	Y
mice	Handle missing data	3.16.0
NbClust	Determining the Best Number of Clusters in a Data Set	3.0.1
parallel	Parallelization	4.4.1	Y
party	Recursive partitioning	1.3-15	Y
pander	R pandoc Writer	0.6.6	Y
psych	Data manipulation and exploratory analysis	2.4.6.26
rcompaniion	Cramer's V Test for correlation between unordered categorical variables	2.4.36	Y
readxl	Read Excel Files	1.4.3	Y
Stats	Default stats package installed with R	4.4.3	Y
tidyverse	Data manipulation	2.0.0	Y
writexl	Write Excel Files	1.5.0	Y

### Sheet: S5
Supplementary Table 5. Different data sets tested for identifying subtypes
Dataset	Description
All clinical data with all parameters	No preprocessing; No assumptions
All clinical data with imputation for missing values	Imputation with R package Mice
All Chronic Tic Disorder Patients (CTD)	Filter out milder symptoms / asymptomatic patients
All Tourette Disorder (TD) Patients	Subset of CTD
TD Patients subset (Without severe genetic or psychiatric conditions)	With imputation of missing data
TD Patients subset (Without severe genetic or psychiatric conditions) with complete data	After filtering, combining, and transforming parameters based on input from domain experts
TD Patients subset (Without severe genetic or psychiatric conditions) with complete data transformed	Multiple Correspondence Analysis was used to transform categorical data to principal components. Smaller components were dropped as needed to reduce noise to produce stable clusters.
TD Patients subset (Without severe genetic or psychiatric conditions) with complete data transformed, one child per family	Multiple Correspondence Analysis was used to transform categorical data to principal components. Smaller components were dropped as needed to reduce noise to produce stable clusters.
TD Patients, one child per family, without severe genetic or psychiatric conditions, without missing diagnostics, use age at diagnosis as a proxy for TIC and OC age of onset when they are not available.	Final data set for unsupervised clustering (n=865).
Note: All data sets except the last one resulted in unstable or trivial (e.g. cluster only based on sex) clustering

### Sheet: S6
Supplementary Table S6. MCA principal component weights by sample
sample	KMeansCluster	BHCcluster	Dim 1	Dim 2	Dim 3	Dim 4	Dim 5	Dim 6	Dim 7	Dim 8	Dim 9	Dim 10	Dim 11	Dim 12	Dim 13	Dim 14	Dim 15	Dim 16	Dim 17	Dim 18	Dim 19	Dim 20	Dim 21	Dim 22	Dim 23	Dim 24	Dim 25	Dim 26	Dim 27	Dim 28	Dim 29	Dim 30
1	3	5	0.163603	-0.208002	0.114655	0.118014	-0.0546177	0.14738	-0.245727	-0.0518736	0.23112	-0.375804	0.126997	-0.0322581	-0.152459	-0.0577631	0.139133	0.0787882	0.160212	0.0228452	0.0542483	-0.036956	-2.68744e-15	-1.17019e-14	2.58482e-31	1.626e-31	1.14822e-29	5.47613e-32	4.99014e-33	-1.49544e-32	3.55213e-32	-2.7487e-32
2	3	5	0.105357	-0.113559	0.077262	-0.0259479	-0.0386005	-0.0287457	-0.327136	-0.232682	-0.0466067	0.020345	-0.0331589	-0.0152789	0.032461	-0.0977794	0.090623	-0.00800585	0.013926	0.0180649	0.0544574	0.312472	4.64409e-16	8.65687e-15	1.2312e-30	-2.29628e-30	1.3721e-30	2.54921e-31	-6.50308e-32	-2.86713e-31	-6.98313e-32	-9.24985e-32
3	4	2	-0.460946	0.134109	-0.0184706	-0.0300499	0.0266922	-0.0357907	-0.29782	-0.0514108	-0.0398195	-0.0419115	0.00326999	0.00396618	-0.0484439	-0.0985391	0.0404552	0.0631471	0.031474	0.0148207	0.0250819	-0.00714736	4.2498e-14	2.37817e-15	1.42592e-30	2.10917e-30	1.08538e-30	-4.52302e-32	9.00257e-32	-3.95009e-32	1.0275e-30	-1.34188e-31
4	3	5	0.249563	-0.182641	0.113823	-0.0186705	-0.0456166	0.00591231	-0.334851	-0.241341	-0.0287929	0.0327385	-0.028666	-0.0261277	0.0210671	-0.074531	0.0853598	-0.00664538	-0.0018635	0.0205673	0.017601	-0.0111479	-3.84952e-16	-2.46224e-15	-5.61035e-31	3.50945e-31	-4.4411e-31	9.7426e-31	-7.60704e-32	5.74071e-31	6.93113e-32	-1.68177e-31
5	4	2	-0.460946	0.134109	-0.0184706	-0.0300499	0.0266922	-0.0357907	-0.29782	-0.0514108	-0.0398195	-0.0419115	0.00326999	0.00396618	-0.0484439	-0.0985391	0.0404552	0.0631471	0.031474	0.0148207	0.0250819	-0.00714736	-7.8709e-16	1.11286e-14	-2.85308e-30	4.97422e-30	1.89018e-30	-4.24621e-30	-5.35648e-31	9.95273e-32	-5.87048e-31	3.50195e-31
6	1	6	0.317109	-0.127838	-0.251173	-0.204997	0.137044	0.0941999	-0.114034	0.299027	0.167438	0.226432	-0.199711	0.000489259	-0.146459	-0.0948475	-0.175859	0.0568301	-0.39231	-0.0292114	-0.0253288	-0.00494031	-6.9464e-16	3.45876e-15	-3.18172e-31	1.59525e-31	5.98958e-31	4.57644e-31	-3.54729e-31	-3.15155e-31	1.68484e-31	-1.25838e-31
7	4	2	-0.460946	0.134109	-0.0184706	-0.0300499	0.0266922	-0.0357907	-0.29782	-0.0514108	-0.0398195	-0.0419115	0.00326999	0.00396618	-0.0484439	-0.0985391	0.0404552	0.0631471	0.031474	0.0148207	0.0250819	-0.00714736	8.09805e-15	-4.97233e-15	-2.97706e-30	-1.2795e-29	-4.76525e-31	-1.87833e-30	-6.63621e-31	1.56201e-32	-8.13805e-31	4.06832e-31
8	3	5	0.249563	-0.182641	0.113823	-0.0186705	-0.0456166	0.00591231	-0.334851	-0.241341	-0.0287929	0.0327385	-0.028666	-0.0261277	0.0210671	-0.074531	0.0853598	-0.00664538	-0.0018635	0.0205673	0.017601	-0.0111479	-6.26606e-16	-1.85098e-15	9.19784e-31	-7.75632e-32	-3.80395e-31	-3.06427e-31	8.36948e-31	1.21985e-31	-1.50264e-31	-6.39125e-31
9	2	3	0.902199	1.53351	0.435391	0.413375	0.134975	0.437826	-0.146746	0.170447	0.149003	0.699421	0.697722	0.305317	0.105215	-0.489353	-0.0854156	0.421354	-0.0289275	0.142745	0.00720383	-0.0042324	5.4259e-17	-4.10742e-15	5.50575e-31	-2.54851e-30	-6.20854e-31	-8.81328e-31	2.29206e-31	-2.38826e-31	9.33046e-31	-5.04075e-31
10	2	3	0.662687	0.978443	0.215965	0.456833	-0.00365579	0.171182	-0.251871	-0.0503185	0.0789877	-0.70359	-0.582648	-0.149331	-0.224488	0.452292	0.286511	0.143775	0.203733	-0.244281	0.0095286	-0.0361123	-5.39612e-16	-3.34102e-16	9.38301e-31	5.81787e-31	-2.4632e-31	1.01575e-31	7.71671e-31	-8.26286e-32	-3.72127e-31	-8.7169e-31
11	3	5	0.261759	-0.162948	0.401158	-0.176005	-0.224269	-0.338331	-0.108893	-0.0770553	0.0242939	0.039729	0.0305301	-0.0853293	0.0576759	0.0467631	0.0431738	0.0153329	0.014238	0.00639475	0.0244283	-0.0112419	1.85152e-16	-5.09989e-15	4.16316e-31	1.57863e-30	-8.93512e-31	-7.39976e-31	-3.90728e-32	-1.42444e-30	1.89556e-31	-1.89957e-30
12	1	6	0.419287	-0.13991	-0.357718	-0.165994	0.0188649	-0.0483897	-0.0471604	-0.149811	-0.243382	-0.063739	0.197017	-0.176271	0.00779579	0.0116462	-0.00698178	-0.0849101	-0.0646422	-0.0417688	0.0156058	-0.0144472	1.69496e-16	-2.93453e-15	-7.76092e-31	1.07486e-30	-4.41757e-31	-2.45768e-31	-1.3788e-30	-4.61448e-31	4.64526e-31	3.23804e-31
13	4	2	-0.460946	0.134109	-0.0184706	-0.0300499	0.0266922	-0.0357907	-0.29782	-0.0514108	-0.0398195	-0.0419115	0.00326999	0.00396618	-0.0484439	-0.0985391	0.0404552	0.0631471	0.031474	0.0148207	0.0250819	-0.00714736	-3.66699e-16	2.0383e-15	-4.53114e-31	-5.4493e-31	2.97422e-31	9.57739e-32	2.73332e-30	-6.54279e-30	2.40465e-31	1.0924e-30
14	1	6	0.348551	-0.144688	-0.454443	-0.00848512	0.100681	0.180076	-0.0102149	0.368222	-0.24396	0.199358	0.220656	-0.350367	0.38877	0.121527	0.0705609	0.111872	0.67212	0.00683118	0.062308	-0.0750159	1.5197e-15	1.61131e-15	-5.24405e-31	-1.99577e-31	3.2722e-31	-8.8751e-32	-9.93749e-31	-9.76441e-32	-9.1654e-31	-1.61298e-31
15	3	5	0.0880343	-0.155572	0.49996	-0.0556537	-0.102759	-0.0167971	-0.0673003	0.491084	0.21116	-0.231043	0.203934	-0.0742458	-0.260281	0.138036	-0.021064	0.207336	-0.143159	-0.037489	0.0379052	-0.033392	-9.4195e-16	-3.56477e-15	1.79621e-30	8.81384e-32	-7.10145e-31	-5.81541e-31	4.59556e-31	9.91772e-32	4.55037e-31	-8.28115e-32
16	1	6	0.333328	-0.165271	-0.356887	-0.0293101	0.00986384	0.0930776	0.0419637	0.0396564	0.016531	-0.472281	0.352679	-0.182402	-0.165731	0.0284141	0.0467915	0.000523475	0.0974329	-0.039491	0.0522531	-0.0402554	-1.99275e-16	-4.99053e-16	-4.85732e-31	1.83613e-31	-2.06159e-31	-3.8668e-31	2.53765e-31	-9.50421e-32	-4.22404e-32	-4.89678e-31
17	3	5	0.261759	-0.162948	0.401158	-0.176005	-0.224269	-0.338331	-0.108893	-0.0770553	0.0242939	0.039729	0.0305301	-0.0853293	0.0576759	0.0467631	0.0431738	0.0153329	0.014238	0.00639475	0.0244283	-0.0112419	-1.16958e-16	-2.46942e-15	-6.0437e-31	7.07559e-31	-4.42367e-31	4.28495e-31	3.07543e-31	-1.39455e-31	-3.65964e-31	7.00167e-32
18	3	5	0.249563	-0.182641	0.113823	-0.0186705	-0.0456166	0.00591231	-0.334851	-0.241341	-0.0287929	0.0327385	-0.028666	-0.0261277	0.0210671	-0.074531	0.0853598	-0.00664538	-0.0018635	0.0205673	0.017601	-0.0111479	-3.10431e-16	-1.14818e-15	3.9115e-31	3.1414e-31	-2.50664e-31	-8.49148e-32	1.81625e-31	-7.70958e-32	-1.99327e-31	-3.0558e-31
19	2	3	0.883502	1.47719	0.298194	0.462201	0.136938	0.355831	-0.218124	0.18609	-0.201979	0.211924	-0.359636	-0.111161	-0.0450949	0.432881	0.0899481	0.624302	-0.109589	0.750701	0.0941266	0.00708996	-6.55873e-16	1.32543e-15	-5.11654e-31	1.79716e-31	2.00822e-31	3.4384e-31	-4.50279e-31	1.198e-31	2.10468e-31	3.90564e-31
20	4	2	-0.448749	0.153802	0.268864	-0.187384	-0.15196	-0.380034	-0.0718626	0.112875	0.0132672	-0.034921	0.062466	-0.0552354	-0.0118351	0.0227551	-0.00173085	0.0851254	0.0475756	0.000648197	0.0319093	-0.00724139	1.97667e-16	-1.35508e-15	1.48291e-30	-4.217e-31	-2.30049e-31	-8.48283e-31	3.61473e-31	-3.3031e-31	1.85365e-32	-1.05308e-30
21	3	5	0.1758	-0.188308	0.40199	-0.0393207	-0.23327	-0.196863	-0.0197692	0.112412	0.284207	-0.368813	0.186193	-0.0914596	-0.11585	0.0635311	0.096947	0.100767	0.176313	0.00867261	0.0610756	-0.0370501	1.05332e-15	-4.31887e-16	-1.86053e-29	1.01523e-30	-7.86805e-32	-5.11616e-31	1.55187e-30	3.76261e-31	3.28688e-31	-3.33975e-31
22	1	6	0.419287	-0.13991	-0.357718	-0.165994	0.0188649	-0.0483897	-0.0471604	-0.149811	-0.243382	-0.063739	0.197017	-0.176271	0.00779579	0.0116462	-0.00698178	-0.0849101	-0.0646422	-0.0417688	0.0156058	-0.0144472	1.2853e-16	5.90936e-17	-8.3653e-32	-6.23505e-31	1.62767e-32	1.53995e-31	-4.23124e-31	-3.26716e-31	2.34262e-31	1.35518e-31
23	3	5	0.261759	-0.162948	0.401158	-0.176005	-0.224269	-0.338331	-0.108893	-0.0770553	0.0242939	0.039729	0.0305301	-0.0853293	0.0576759	0.0467631	0.0431738	0.0153329	0.014238	0.00639475	0.0244283	-0.0112419	-4.3574e-17	4.89946e-16	1.24549e-31	4.32079e-31	6.60767e-32	1.07751e-31	3.28628e-31	1.22576e-31	-1.81342e-31	-2.25278e-31
24	3	5	0.0193973	-0.13892	0.0780938	0.110736	-0.0476016	0.112722	-0.238012	-0.0432146	0.213307	-0.388197	0.122504	-0.0214093	-0.141065	-0.0810115	0.144396	0.0774277	0.176001	0.0203427	0.0911048	0.286663	-1.53424e-16	2.65772e-15	-1.27651e-31	-4.04707e-31	3.03618e-31	2.67916e-32	-6.53478e-31	2.89566e-32	5.18213e-32	3.37232e-31
25	3	5	0.278706	-0.174815	0.0219186	0.0682517	-0.0710273	0.105616	-0.239209	-0.227187	0.00434867	0.324451	0.0433413	-0.121798	0.155273	0.0403034	0.136375	0.506518	0.239801	0.0352716	0.0243721	0.00991629	1.90193e-15	-1.54143e-14	-1.73022e-30	4.45874e-30	-2.52657e-30	7.09508e-31	-2.86846e-30	-1.05542e-30	1.27643e-30	1.69953e-30
26	4	2	-0.460946	0.134109	-0.0184706	-0.0300499	0.0266922	-0.0357907	-0.29782	-0.0514108	-0.0398195	-0.0419115	0.00326999	0.00396618	-0.0484439	-0.0985391	0.0404552	0.0631471	0.031474	0.0148207	0.0250819	-0.00714736	-4.84642e-16	-1.50712e-15	1.04587e-31	4.99878e-31	-2.78446e-31	-2.21138e-31	9.03813e-32	1.45683e-32	-2.66323e-32	-7.15128e-32
27	3	6	0.361184	-0.179897	0.0349031	-0.239971	-0.209123	-0.437583	0.433734	0.215786	-0.12215	0.231295	-0.0374636	-0.0285512	-0.196673	-0.216624	1.14129	-0.103932	-0.177655	0.0122406	-0.076746	-0.048833	6.82869e-15	-3.18875e-15	-1.57779e-30	1.429e-30	-3.3955e-31	2.76791e-30	1.78021e-31	-2.39056e-31	-5.74155e-30	6.9737e-32
28	3	5	0.0931246	-0.304231	0.730004	0.202827	1.30019	-0.516887	0.0655962	0.642895	-0.0167063	0.111025	0.025654	-0.131944	0.211108	0.141486	-0.0651714	-0.114014	0.228309	-0.00203195	0.0142535	-0.0909138	-2.7767e-16	-2.54111e-16	1.12562e-31	1.24212e-31	3.28209e-32	-5.25893e-31	-4.00073e-31	-1.57392e-31	2.29982e-31	1.12887e-31
29	3	5	0.163603	-0.208002	0.114655	0.118014	-0.0546177	0.14738	-0.245727	-0.0518736	0.23112	-0.375804	0.126997	-0.0322581	-0.152459	-0.0577631	0.139133	0.0787882	0.160212	0.0228452	0.0542483	-0.036956	-3.7195e-15	1.95899e-15	1.1293e-30	-8.43676e-31	5.57019e-32	-2.85982e-31	-1.26493e-30	-9.12415e-31	-1.25234e-30	7.45234e-31
30	5	1	-0.305634	0.156176	-0.481437	-0.200044	0.0788415	-0.127569	-0.0294723	0.110285	0.229459	0.0140115	-0.185516	0.0133694	-0.0715398	-0.19336	-0.102753	0.0200533	-0.0395004	0.0112037	0.0053226	-0.00459791	-4.58307e-16	-4.12226e-15	4.31838e-31	9.99663e-31	-7.05801e-31	-3.93629e-31	8.24463e-31	3.15427e-31	-1.69951e-31	-1.02757e-32
31	3	5	0.249563	-0.182641	0.113823	-0.0186705	-0.0456166	0.00591231	-0.334851	-0.241341	-0.0287929	0.0327385	-0.028666	-0.0261277	0.0210671	-0.074531	0.0853598	-0.00664538	-0.0018635	0.0205673	0.017601	-0.0111479	1.97128e-15	-1.60632e-15	-8.35447e-31	6.18506e-31	-2.56731e-31	4.45648e-32	-4.80614e-31	2.07098e-32	-1.53574e-31	-2.04436e-31
32	1	6	0.360665	-0.0993474	-0.351653	-0.095405	0.123966	0.23138	0.000949784	0.243015	-0.283288	0.365744	0.286765	-0.254728	-0.0024287	0.200985	-0.0739777	0.534822	-0.14245	-0.0732261	-0.00079356	0.010275	-9.28461e-17	3.08409e-16	-5.99141e-31	-8.84864e-32	1.05264e-31	3.91127e-31	-2.06472e-31	5.21318e-32	1.63728e-31	8.49839e-32
33	3	5	0.00740018	-0.102811	0.514485	-0.583547	0.297315	0.919982	0.137183	0.0732876	0.135079	-0.319239	0.0119992	0.030558	-0.232431	0.0295925	0.0363746	0.167452	-0.0182833	-0.0210442	0.0328178	-0.021863	2.67837e-16	3.06352e-16	4.42314e-31	6.58993e-32	-5.20389e-32	-1.74237e-31	5.12769e-31	1.295e-31	-1.08342e-31	1.0842e-31
34	3	5	0.0933595	-0.0774504	0.513653	-0.720231	0.306317	0.778515	0.0480591	-0.116179	-0.124835	0.0893028	-0.143663	0.0366883	-0.0589046	0.0128245	-0.0173987	0.0820184	-0.180358	-0.023322	-0.00382956	0.00394521	-4.55993e-16	5.47656e-17	-7.52978e-31	2.12388e-31	2.50061e-32	6.03952e-31	-6.92675e-31	-2.43372e-31	9.68518e-32	-2.7701e-31
35	1	6	0.416329	-0.2206	-0.305131	-0.185193	-0.0111716	-0.12202	-0.135102	-0.121269	-0.14783	0.113819	0.0212535	0.719577	-0.254896	0.275338	0.00976238	-0.0772542	0.202097	0.0160034	-0.0157301	-0.000392398	1.1193e-15	-6.59325e-15	3.63995e-30	1.8111e-30	-1.05165e-30	-4.69831e-30	2.95611e-30	1.08876e-30	-1.7878e-30	1.6067e-30
36	1	6	0.404874	-0.160574	-0.349143	-0.188664	0.0065327	-0.0858664	-0.0665029	-0.0796451	0.240485	0.0886615	-0.217452	-0.0167245	-0.00202878	-0.169352	-0.0578479	-0.0497392	-0.072838	0.0169502	-0.00215837	-0.00859841	-7.1958e-17	-2.43013e-16	-1.27377e-31	1.59299e-31	-3.93252e-32	-1.6108e-31	-1.82328e-31	-4.88301e-32	-2.56484e-32	-9.45416e-32
37	3	5	0.261759	-0.162948	0.401158	-0.176005	-0.224269	-0.338331	-0.108893	-0.0770553	0.0242939	0.039729	0.0305301	-0.0853293	0.0576759	0.0467631	0.0431738	0.0153329	0.014238	0.00639475	0.0244283	-0.0112419	1.85788e-16	6.10912e-15	1.6719e-32	-1.99979e-30	9.9101e-31	-7.53457e-32	-1.9917e-30	-7.37674e-31	-3.10707e-31	2.17578e-31
38	3	5	0.261759	-0.162948	0.401158	-0.176005	-0.224269	-0.338331	-0.108893	-0.0770553	0.0242939	0.039729	0.0305301	-0.0853293	0.0576759	0.0467631	0.0431738	0.0153329	0.014238	0.00639475	0.0244283	-0.0112419	-3.02637e-16	-1.62354e-15	1.5215e-31	6.28185e-31	-2.9269e-31	-1.50858e-31	1.49599e-31	-4.48298e-33	2.39336e-32	-2.59178e-31
39	4	2	-0.448749	0.153802	0.268864	-0.187384	-0.15196	-0.380034	-0.0718626	0.112875	0.0132672	-0.034921	0.062466	-0.0552354	-0.0118351	0.0227551	-0.00173085	0.0851254	0.0475756	0.000648197	0.0319093	-0.00724139	-5.60297e-16	1.62931e-15	1.17329e-30	-4.70764e-31	2.5289e-31	2.82471e-30	5.01075e-30	1.29816e-30	1.21232e-30	3.72111e-31
40	1	6	0.305067	-0.233295	-0.107046	-0.213565	-0.201777	-0.278647	0.148422	0.314424	0.319061	-0.600992	0.335123	1.04129	0.505975	0.634617	0.243597	0.136874	-0.0499095	-0.00209109	-0.0407862	-0.0535524	1.51437e-16	1.00845e-15	-9.5031e-33	-2.48774e-31	9.54143e-32	1.30439e-31	-2.80426e-31	-1.20101e-31	7.71835e-32	-2.01628e-32
41	5	1	-0.345052	0.171339	-0.333254	-0.127986	0.0794358	-0.0661511	-0.110138	-0.0099326	-0.255132	-0.12798	0.215286	-0.141944	-0.0348697	-0.0217518	-0.0206022	0.0124373	-0.0371927	-0.0780507	0.317857	-0.0434027	-2.53196e-16	1.46508e-16	7.55842e-32	4.90052e-32	-1.07641e-32	-4.17676e-33	-4.00645e-32	-3.36395e-32	-3.63807e-32	-7.36096e-32
42	2	3	1.13054	1.53567	-0.042216	0.195462	0.094356	0.103754	0.0928343	-0.130849	-0.0256808	0.173461	0.833656	0.23363	0.102168	-0.592516	-0.110761	-0.276643	-0.0138986	0.111867	0.0216079	-0.032254	1.36846e-16	-6.40775e-16	-4.25582e-32	5.74341e-32	-9.56118e-32	-1.11537e-31	3.84285e-32	-3.79004e-32	-6.91539e-32	-1.27212e-31
43	3	5	0.149683	-0.195246	0.109003	0.0519164	0.0616102	0.134674	-0.393547	0.262538	-0.0625118	0.00412331	-0.0770338	-0.104553	0.267836	-0.0794844	0.111887	-0.323026	0.493234	0.0544629	0.0575321	-0.0927807	-8.7721e-17	5.46034e-16	-2.76986e-31	-7.81421e-32	1.10139e-32	1.89088e-31	-2.2886e-31	-5.85274e-32	1.51662e-31	-6.87893e-32
44	1	6	0.123289	-0.111125	-0.480605	-0.133077	0.117824	0.054386	-0.149042	0.514834	0.342844	-0.265607	-0.171302	0.302747	1.15392	0.0236626	0.19619	-0.260764	0.00786631	0.0421436	0.00609849	0.20613	-1.55562e-17	-2.99086e-16	-1.28157e-31	6.06071e-32	-4.62e-33	1.24876e-32	-3.21444e-32	-7.39754e-32	-8.26133e-33	-6.22611e-32
45	5	1	-0.407115	0.13961	-0.175229	-0.0794372	0.0384301	-0.0597324	-0.197812	-0.00135902	-0.0390963	-0.0523204	0.0169362	-0.000267212	-0.0752894	-0.0891492	0.00917102	0.0355922	0.037362	0.0453561	-0.269688	0.0258087	-6.12356e-17	-6.57551e-16	-3.63691e-32	-4.78631e-32	-1.02669e-31	-5.82586e-32	1.62609e-32	-3.0939e-32	9.20664e-34	-1.45956e-31
46	5	1	-0.291221	0.17684	-0.490012	-0.177374	0.0911737	-0.0900927	-0.0101297	0.0401192	-0.254409	-0.138389	0.228952	-0.146178	-0.0617152	-0.0123619	-0.0518864	-0.0151176	-0.0313047	-0.0475154	0.0230867	-0.0104467	-1.41655e-16	-5.14051e-16	2.00887e-32	5.8354e-32	-7.67737e-32	-7.79571e-32	1.6526e-32	-2.7234e-32	-1.32739e-32	-1.23758e-31
47	3	5	0.0910611	-0.154683	0.115068	0.122506	0.166711	0.414444	-0.345436	0.655364	-0.102417	0.433606	0.0127144	-0.183009	0.257611	0.109855	0.0448914	0.296706	0.415426	0.0230057	0.0411328	-0.0680584	-8.04539e-17	1.64526e-16	-3.37534e-32	-5.46921e-32	3.51657e-33	1.35184e-32	9.11668e-32	7.59939e-32	-6.53829e-32	4.43819e-32
48	3	5	0.149683	-0.195246	0.109003	0.0519164	0.0616102	0.134674	-0.393547	0.262538	-0.0625118	0.00412331	-0.0770338	-0.104553	0.267836	-0.0794844	0.111887	-0.323026	0.493234	0.0544629	0.0575321	-0.0927807	-1.89187e-16	1.99395e-16	1.10593e-31	-2.16519e-32	-5.21253e-32	-2.01136e-32	-2.23392e-34	4.68411e-33	1.28729e-32	-5.53133e-32
49	4	2	-0.448749	0.153802	0.268864	-0.187384	-0.15196	-0.380034	-0.0718626	0.112875	0.0132672	-0.034921	0.062466	-0.0552354	-0.0118351	0.0227551	-0.00173085	0.0851254	0.0475756	0.000648197	0.0319093	-0.00724139	-2.1753e-15	1.01159e-14	3.44351e-31	1.79271e-30	1.59463e-30	3.57787e-31	-9.17861e-31	-1.34179e-31	-4.91138e-31	5.34803e-31
50	3	5	0.249563	-0.182641	0.113823	-0.0186705	-0.0456166	0.00591231	-0.334851	-0.241341	-0.0287929	0.0327385	-0.028666	-0.0261277	0.0210671	-0.074531	0.0853598	-0.00664538	-0.0018635	0.0205673	0.017601	-0.0111479	-1.52742e-16	4.45318e-16	-2.69015e-32	-1.04167e-31	2.47884e-32	-1.66151e-32	-5.0811e-32	4.07654e-33	1.01873e-32	8.70034e-34
51	1	6	0.345593	-0.225377	-0.401856	-0.0276838	0.0706446	0.106446	-0.0981567	0.396763	-0.148408	0.376916	0.0448929	0.545482	0.126079	0.385219	0.087305	0.119528	0.938859	0.0646034	0.0309722	-0.0609611	-4.99315e-17	7.77819e-16	9.60465e-34	-1.86776e-31	8.77387e-32	1.47541e-31	1.59635e-32	-2.74672e-32	3.19396e-32	-1.10812e-31
52	2	3	0.767343	1.06012	0.35233	0.271323	0.00338283	0.11171	-0.269617	-0.255428	0.170057	0.192449	0.319047	0.273278	0.0993485	-0.48671	0.0573741	-0.144607	0.122319	-0.854515	-0.114041	-0.0216265	-3.66215e-17	-1.59696e-16	-8.43847e-32	1.00529e-31	-4.16225e-32	1.26339e-32	-2.96532e-33	2.83122e-32	1.69404e-33	1.54441e-32
53	5	1	-0.305634	0.156176	-0.481437	-0.200044	0.0788415	-0.127569	-0.0294723	0.110285	0.229459	0.0140115	-0.185516	0.0133694	-0.0715398	-0.19336	-0.102753	0.0200533	-0.0395004	0.0112037	0.0053226	-0.00459791	-1.08873e-16	1.83221e-16	-1.45457e-31	-5.35534e-32	4.32462e-32	6.27046e-32	-6.28169e-32	5.42358e-32	8.75463e-33	1.22222e-31
54	3	5	0.193321	-0.0904932	0.703017	-0.861232	-0.00284751	0.254206	0.321548	-0.330566	0.00129921	-0.0414771	-0.102208	-0.039727	0.122135	0.0596139	0.0584263	-0.0025726	0.155216	0.00866705	0.0261682	0.000193063	2.74265e-17	-9.72801e-17	1.19026e-31	8.28021e-32	-2.6373e-32	-1.69978e-31	-7.59281e-32	-1.60729e-31	-3.37167e-32	-2.36557e-31
55	1	6	0.303394	-0.17714	-0.0429355	-0.0680578	-0.0338787	-0.0180293	-0.234843	-0.191289	-0.0280697	0.0223296	-0.0149998	-0.0303611	-0.00577838	-0.0651411	0.0540756	-0.0342003	0.00402451	0.0511026	-0.277169	0.0218082	-3.92059e-17	3.29089e-15	-1.39122e-30	-1.29583e-30	5.37754e-31	1.26063e-30	7.27802e-32	1.44738e-30	8.12932e-31	2.77169e-30
56	3	5	0.0880343	-0.155572	0.49996	-0.0556537	-0.102759	-0.0167971	-0.0673003	0.491084	0.21116	-0.231043	0.203934	-0.0742458	-0.260281	0.138036	-0.021064	0.207336	-0.143159	-0.037489	0.0379052	-0.033392	6.02668e-17	1.56686e-17	2.00497e-31	9.9123e-33	-9.59485e-32	-3.48919e-32	-2.45989e-32	1.34498e-32	-2.20746e-32	2.85166e-32
57	3	5	0.261759	-0.162948	0.401158	-0.176005	-0.224269	-0.338331	-0.108893	-0.0770553	0.0242939	0.039729	0.0305301	-0.0853293	0.0576759	0.0467631	0.0431738	0.0153329	0.014238	0.00639475	0.0244283	-0.0112419	-7.54572e-18	8.26972e-16	-1.50136e-33	-2.11486e-31	1.1575e-31	1.66394e-32	-1.72542e-31	-1.05097e-31	-4.00192e-32	1.69966e-33
58	2	3	1.11185	1.47936	-0.179413	0.244288	0.0963185	0.0217585	0.0214563	-0.115206	-0.376663	-0.314036	-0.223702	-0.182848	-0.0481417	0.329719	0.0646025	-0.0736954	-0.0945603	0.719822	0.108531	-0.0209317	1.00283e-16	1.29166e-16	-2.819e-32	2.20973e-33	1.79192e-32	-3.6464e-32	1.38638e-32	-2.82229e-32	-3.8604e-32	-2.58282e-32
59	2	3	0.748646	1.0038	0.215133	0.320149	0.0053453	0.0297147	-0.340996	-0.239785	-0.180926	-0.295048	-0.738311	-0.1432	-0.0509611	0.435524	0.232738	0.0583409	0.0416575	-0.246559	-0.0271187	-0.0103041	-1.48837e-17	5.24861e-17	-2.43389e-32	-4.39274e-32	-2.04258e-32	-5.95999e-32	-3.60355e-32	-1.62854e-32	1.1624e-32	-8.24009e-33
60	4	2	-0.460946	0.134109	-0.0184706	-0.0300499	0.0266922	-0.0357907	-0.29782	-0.0514108	-0.0398195	-0.0419115	0.00326999	0.00396618	-0.0484439	-0.0985391	0.0404552	0.0631471	0.031474	0.0148207	0.0250819	-0.00714736	-2.50478e-16	1.78829e-17	-7.95244e-33	1.96273e-32	-3.64642e-32	7.44927e-33	-4.14836e-32	1.52445e-32	-1.7311e-32	-3.71602e-32
61	5	1	-0.279025	0.196533	-0.202677	-0.334708	-0.0874789	-0.434336	0.215828	0.204404	-0.201322	-0.131399	0.288149	-0.205379	-0.0251064	0.108932	-0.0940724	0.0068607	-0.0152031	-0.0616879	0.0299141	-0.0105408	-5.93645e-17	-1.12268e-16	1.02732e-32	-1.09914e-32	1.55623e-32	-4.42465e-32	-3.74906e-32	-5.59943e-33	2.98362e-33	-1.81369e-32
62	3	5	0.261759	-0.162948	0.401158	-0.176005	-0.224269	-0.338331	-0.108893	-0.0770553	0.0242939	0.039729	0.0305301	-0.0853293	0.0576759	0.0467631	0.0431738	0.0153329	0.014238	0.00639475	0.0244283	-0.0112419	-7.22048e-17	3.34022e-17	1.00181e-31	-1.08859e-32	-1.6885e-32	-5.62309e-32	-9.06451e-33	-9.32322e-34	2.02773e-32	-1.5557e-32
63	5	1	-0.161428	0.0870941	-0.444876	-0.192766	0.0718253	-0.0929114	-0.0371866	0.101626	0.247273	0.026405	-0.181023	0.00252058	-0.0829337	-0.170112	-0.108016	0.0214137	-0.0552899	0.0137061	-0.0315339	-0.328217	-8.22371e-17	-6.27189e-17	4.96388e-32	1.04009e-32	-3.44806e-32	-4.66103e-32	3.98898e-32	2.42507e-32	1.95783e-32	-1.61001e-32
64	4	2	-0.460946	0.134109	-0.0184706	-0.0300499	0.0266922	-0.0357907	-0.29782	-0.0514108	-0.0398195	-0.0419115	0.00326999	0.00396618	-0.0484439	-0.0985391	0.0404552	0.0631471	0.031474	0.0148207	0.0250819	-0.00714736	-2.50478e-16	1.78829e-17	-7.95244e-33	1.96273e-32	-3.64642e-32	7.44927e-33	-4.14836e-32	1.52445e-32	-1.7311e-32	-3.71602e-32
65	5	1	-0.294179	0.0961506	-0.437425	-0.196572	0.0611372	-0.163723	-0.0980715	0.0686604	-0.158857	0.0391689	0.0531895	0.749671	-0.324407	0.25133	-0.0351422	-0.00746174	0.235434	0.0102569	-0.00824915	0.0036081	-1.13952e-16	2.89855e-16	-1.27758e-31	-5.49859e-32	5.65699e-32	8.20304e-32	-1.23171e-31	-5.67008e-32	-4.98453e-33	-8.08554e-32
66	5	1	-0.305634	0.156176	-0.481437	-0.200044	0.0788415	-0.127569	-0.0294723	0.110285	0.229459	0.0140115	-0.185516	0.0133694	-0.0715398	-0.19336	-0.102753	0.0200533	-0.0395004	0.0112037	0.0053226	-0.00459791	-1.13329e-16	-5.19047e-17	-7.39547e-32	3.33723e-32	4.41839e-33	-1.33266e-32	-5.75752e-32	-1.91939e-32	-2.60262e-32	-2.74274e-32
67	2	3	1.00967	1.49143	-0.0728675	0.205285	0.214498	0.164348	-0.0454173	0.333632	0.0341573	-0.0238655	-0.620429	-0.00608771	-0.202397	0.223226	-0.104275	0.0680448	-0.422229	0.73238	0.0675961	-0.0114247	1.58727e-16	-9.49125e-17	-1.37236e-31	-4.44417e-33	4.29195e-32	-5.21894e-32	-9.95121e-33	-4.68559e-32	-4.80093e-32	-1.96246e-32
68	4	2	-0.448749	0.153802	0.268864	-0.187384	-0.15196	-0.380034	-0.0718626	0.112875	0.0132672	-0.034921	0.062466	-0.0552354	-0.0118351	0.0227551	-0.00173085	0.0851254	0.0475756	0.000648197	0.0319093	-0.00724139	-1.95576e-16	-2.03842e-17	6.31834e-32	-2.10278e-32	-1.76494e-32	-2.42468e-32	-5.74843e-32	1.35301e-32	6.92356e-33	-2.76981e-32
69	2	3	1.00815	1.46182	0.422705	0.18489	-0.135078	-0.292124	0.0597314	0.00760108	-0.108264	-0.220977	-0.376522	-0.0961396	-0.0251071	0.374226	0.0834739	-0.0010073	-0.00979204	0.798521	-0.177417	0.0152297	4.66269e-17	-1.4633e-17	-3.97921e-32	5.91035e-32	1.47463e-32	-5.06991e-32	-1.00689e-32	-1.41155e-32	-2.10017e-32	-5.25627e-32
70	1	6	0.423885	-0.321989	-0.113447	0.135914	1.29326	-0.573251	0.214213	-0.242245	0.306251	0.0508026	-0.191701	-0.00212773	0.0490653	-0.144181	-0.0747096	0.0307248	-0.0343918	0.0207895	-0.0290939	-0.0102956	7.58569e-17	1.76104e-16	-3.13219e-32	-9.06057e-32	5.32124e-32	-5.64731e-32	8.55589e-34	-4.76032e-32	-1.59421e-32	-6.87212e-32
71	3	5	0.182614	-0.369417	0.350351	0.442592	1.2321	-0.340005	0.0349897	-0.214474	0.296886	-0.413663	0.152747	-0.0176613	-0.101365	-0.0325914	0.122271	0.159252	0.198658	0.0266844	0.0273128	-0.0386532	-1.47482e-17	2.938e-16	2.41108e-31	-5.42187e-32	-1.13016e-31	-9.58537e-32	-1.76565e-32	-3.47815e-32	-1.883e-32	-1.2549e-31
72	1	6	0.434018	-0.152748	-0.441048	-0.101742	-0.0188779	0.0138374	0.0291383	-0.0654914	0.273627	0.380374	-0.145445	-0.112395	0.132177	-0.0545179	-0.00683282	0.463424	0.168827	0.0316546	0.00461273	0.0124657	-5.76641e-17	3.50911e-16	1.50931e-33	-4.9788e-32	5.90602e-32	-1.62231e-32	5.99473e-32	-7.24931e-33	-3.38597e-32	-7.57612e-32
73	3	5	0.161797	-0.149905	0.211793	-0.0350035	0.0848948	0.185979	-0.382382	0.137332	-0.10184	0.170509	-0.0109249	-0.00891394	-0.123363	-2.61986e-05	-0.0326512	0.099924	-0.321336	-0.0255943	-0.00556946	-0.00748975	-8.98947e-17	7.74881e-17	-7.35948e-32	2.46992e-32	2.25065e-32	-2.72287e-32	4.89638e-33	-3.38761e-33	-3.76802e-32	-4.68969e-32
74	1	6	0.380187	-0.158249	-0.284289	-0.0523548	-0.0306158	0.0377791	-0.0708697	-0.115543	0.272904	0.390783	-0.159111	-0.108161	0.159023	-0.0639078	0.0244513	0.490979	0.162939	0.00111922	0.299383	-0.0204903	-1.07418e-16	3.28891e-16	3.22557e-32	-3.9427e-32	1.55201e-32	-3.58525e-32	8.94116e-32	4.65868e-32	-3.73459e-32	-4.81044e-32
75	1	6	0.404874	-0.160574	-0.349143	-0.188664	0.0065327	-0.0858664	-0.0665029	-0.0796451	0.240485	0.0886615	-0.217452	-0.0167245	-0.00202878	-0.169352	-0.0578479	-0.0497392	-0.072838	0.0169502	-0.00215837	-0.00859841	-1.30167e-17	1.08189e-16	-4.06929e-32	-3.72445e-32	2.17374e-32	-3.65937e-32	1.34937e-33	-2.38837e-32	3.70052e-33	-4.52693e-32
76	3	5	0.249563	-0.182641	0.113823	-0.0186705	-0.0456166	0.00591231	-0.334851	-0.241341	-0.0287929	0.0327385	-0.028666	-0.0261277	0.0210671	-0.074531	0.0853598	-0.00664538	-0.0018635	0.0205673	0.017601	-0.0111479	-1.42589e-16	1.35791e-16	4.49838e-33	-5.05431e-33	-2.59092e-32	-3.13124e-32	9.5051e-33	7.02783e-33	5.16877e-33	-4.51118e-32
77	2	3	0.887057	1.48728	0.717492	0.322136	-0.157779	-0.0447198	0.120225	0.131373	0.501909	-0.131614	0.822833	0.318442	-0.0214784	-0.540631	-0.00683239	-0.0909666	0.227057	0.162308	0.0670778	-0.0548569	-2.03892e-17	6.8029e-16	1.4459e-31	2.25707e-31	-3.78584e-32	6.96687e-32	-4.44505e-32	2.1426e-32	-6.4322e-32	2.33445e-32
78	1	6	0.148215	-0.0564303	-0.22288	-0.0759651	0.106912	0.183187	-0.110686	0.271788	0.182043	0.51616	-0.145863	-0.0800986	0.0259862	-0.0126514	-0.0882965	0.596188	-0.140744	-0.0475448	0.313069	0.306787	-1.08608e-16	-1.00998e-17	-1.24505e-31	2.14419e-32	5.30987e-32	-4.80138e-32	-2.33138e-32	-1.57154e-32	-9.92551e-32	-2.92039e-32
79	3	5	0.182614	-0.369417	0.350351	0.442592	1.2321	-0.340005	0.0349897	-0.214474	0.296886	-0.413663	0.152747	-0.0176613	-0.101365	-0.0325914	0.122271	0.159252	0.198658	0.0266844	0.0273128	-0.0386532	-1.47482e-17	2.938e-16	2.41108e-31	-5.42187e-32	-1.13016e-31	-9.58537e-32	-1.76565e-32	-3.47815e-32	-1.883e-32	-1.2549e-31
80	4	2	-0.460946	0.134109	-0.0184706	-0.0300499	0.0266922	-0.0357907	-0.29782	-0.0514108	-0.0398195	-0.0419115	0.00326999	0.00396618	-0.0484439	-0.0985391	0.0404552	0.0631471	0.031474	0.0148207	0.0250819	-0.00714736	-2.50478e-16	1.78829e-17	-7.95244e-33	1.96273e-32	-3.64642e-32	7.44927e-33	-4.14836e-32	1.52445e-32	-1.7311e-32	-3.71602e-32
81	5	1	-0.293438	0.175869	-0.194102	-0.357378	-0.0998111	-0.471812	0.196485	0.27457	0.282546	0.0210019	-0.12632	-0.0458322	-0.034931	-0.0720663	-0.144939	0.0420316	-0.0233989	-0.00296888	0.01215	-0.00469195	-8.52611e-17	-2.29411e-16	-2.5797e-32	1.87285e-32	-5.66182e-34	-3.29516e-32	-7.10605e-32	-1.92834e-32	-9.11547e-33	-1.52938e-32
82	4	2	-0.460946	0.134109	-0.0184706	-0.0300499	0.0266922	-0.0357907	-0.29782	-0.0514108	-0.0398195	-0.0419115	0.00326999	0.00396618	-0.0484439	-0.0985391	0.0404552	0.0631471	0.031474	0.0148207	0.0250819	-0.00714736	-2.50478e-16	1.78829e-17	-7.95244e-33	1.96273e-32	-3.64642e-32	7.44927e-33	-4.14836e-32	1.52445e-32	-1.7311e-32	-3.71602e-32
83	1	6	0.333328	-0.165271	-0.356887	-0.0293101	0.00986384	0.0930776	0.0419637	0.0396564	0.016531	-0.472281	0.352679	-0.182402	-0.165731	0.0284141	0.0467915	0.000523475	0.0974329	-0.039491	0.0522531	-0.0402554	1.56004e-17	2.83061e-17	1.41178e-31	9.15163e-33	-1.32522e-31	4.9779e-33	4.18249e-33	-1.80093e-33	1.49932e-32	-3.46413e-32
84	4	2	-0.460946	0.134109	-0.0184706	-0.0300499	0.0266922	-0.0357907	-0.29782	-0.0514108	-0.0398195	-0.0419115	0.00326999	0.00396618	-0.0484439	-0.0985391	0.0404552	0.0631471	0.031474	0.0148207	0.0250819	-0.00714736	-2.50478e-16	1.78829e-17	-7.95244e-33	1.96273e-32	-3.64642e-32	7.44927e-33	-4.14836e-32	1.52445e-32	-1.7311e-32	-3.71602e-32
85	3	5	0.163603	-0.208002	0.114655	0.118014	-0.0546177	0.14738	-0.245727	-0.0518736	0.23112	-0.375804	0.126997	-0.0322581	-0.152459	-0.0577631	0.139133	0.0787882	0.160212	0.0228452	0.0542483	-0.036956	-5.9121e-17	3.62784e-16	1.50882e-31	-5.64273e-32	-1.22518e-31	3.61307e-33	-6.1632e-32	-1.2525e-33	5.37441e-33	-1.91695e-32
86	3	5	0.149683	-0.195246	0.109003	0.0519164	0.0616102	0.134674	-0.393547	0.262538	-0.0625118	0.00412331	-0.0770338	-0.104553	0.267836	-0.0794844	0.111887	-0.323026	0.493234	0.0544629	0.0575321	-0.0927807	-1.4475e-16	1.64596e-16	6.12062e-32	-2.50946e-32	-5.668e-32	1.69714e-33	1.33336e-34	4.76947e-34	1.99308e-32	-3.01337e-32
87	3	5	0.163603	-0.208002	0.114655	0.118014	-0.0546177	0.14738	-0.245727	-0.0518736	0.23112	-0.375804	0.126997	-0.0322581	-0.152459	-0.0577631	0.139133	0.0787882	0.160212	0.0228452	0.0542483	-0.036956	-5.9121e-17	3.62784e-16	1.50882e-31	-5.64273e-32	-1.22518e-31	3.61307e-33	-6.1632e-32	-1.2525e-33	5.37441e-33	-1.91695e-32
88	1	6	0.428525	-0.200906	-0.0177966	-0.342527	-0.189824	-0.466263	0.0908553	0.043016	-0.0947437	0.120809	0.0804495	0.660376	-0.218287	0.396632	-0.0324236	-0.0552759	0.218198	0.00183087	-0.00890276	-0.000486436	6.80556e-18	2.14127e-16	-7.47452e-32	-1.13439e-31	5.51192e-32	7.92608e-32	-1.51564e-31	-7.35798e-32	1.02339e-31	-6.33832e-32
89	1	6	0.260668	-0.0914922	-0.385704	-0.195942	0.0135489	-0.120524	-0.0587886	-0.0709861	0.222672	0.0762679	-0.221945	-0.00587573	0.00936515	-0.192601	-0.0525847	-0.0510997	-0.0570485	0.0144478	0.0346981	0.315021	2.59511e-17	-1.54493e-16	-8.23943e-32	9.66378e-33	1.69549e-32	-6.18583e-32	3.77476e-32	-1.27213e-33	-1.54587e-32	-2.17053e-32
90	2	4	0.0381377	1.32055	0.0828392	0.30877	0.0776541	-0.0119883	-0.303965	-0.0498556	-0.191952	-0.369698	-0.706375	-0.113106	-0.120472	0.411516	0.187833	0.128133	0.074995	-0.252306	-0.0196378	-0.00630359	-8.3733e-17	-1.0921e-16	-7.96973e-32	-7.89014e-32	-3.59391e-32	-2.51688e-32	-7.28424e-32	-4.57726e-33	1.1958e-32	-1.82944e-32
91	3	5	0.0758379	-0.175266	0.212625	0.101681	0.0758937	0.327446	-0.293258	0.326799	0.158073	-0.238033	0.144738	-0.0150443	-0.29689	0.0167417	0.021122	0.185358	-0.159261	-0.0233165	0.0310779	-0.0332979	-1.55742e-18	2.93093e-16	7.71475e-32	-2.78286e-32	-7.56567e-32	8.80399e-33	-5.16881e-32	8.03317e-34	-3.65883e-32	-1.36798e-33
92	1	6	0.365456	-0.145411	-0.20096	-0.116607	0.00712699	-0.024448	-0.147168	-0.199862	-0.244106	-0.0533301	0.18335	-0.172038	0.0346413	0.00225628	0.0243024	-0.0573552	-0.0705302	-0.0723042	0.310376	-0.0474032	-1.16178e-16	8.1594e-17	1.79746e-32	-1.41063e-32	-3.06614e-32	-2.56991e-32	3.14291e-32	2.51147e-32	1.32955e-32	-2.84086e-34
93	3	5	0.261759	-0.162948	0.401158	-0.176005	-0.224269	-0.338331	-0.108893	-0.0770553	0.0242939	0.039729	0.0305301	-0.0853293	0.0576759	0.0467631	0.0431738	0.0153329	0.014238	0.00639475	0.0244283	-0.0112419	-7.22048e-17	3.34022e-17	1.00181e-31	-1.08859e-32	-1.6885e-32	-5.62309e-32	-9.06451e-33	-9.32322e-34	2.02773e-32	-1.5557e-32
94	1	6	0.331522	-0.107174	-0.259748	-0.182327	0.149376	0.131677	-0.0946915	0.228862	-0.316429	0.0740313	0.214758	-0.159058	-0.136635	0.086151	-0.124993	0.0216593	-0.384115	-0.0879304	-0.00756466	-0.0107891	3.40904e-17	-5.28743e-18	-1.2068e-31	4.01639e-34	5.55715e-32	-2.3341e-32	4.63632e-33	-1.90657e-32	-2.14451e-32	-3.41213e-32
95	3	5	0.249563	-0.182641	0.113823	-0.0186705	-0.0456166	0.00591231	-0.334851	-0.241341	-0.0287929	0.0327385	-0.028666	-0.0261277	0.0210671	-0.074531	0.0853598	-0.00664538	-0.0018635	0.0205673	0.017601	-0.0111479	-1.42589e-16	1.35791e-16	4.49838e-33	-5.05431e-33	-2.59092e-32	-3.13124e-32	9.5051e-33	7.02783e-33	5.16877e-33	-4.51118e-32
96	1	6	0.274732	-0.193364	-0.0504026	-0.152138	0.107602	0.081988	-0.282641	0.207351	-0.221601	0.261998	0.0253283	0.741025	-0.372481	0.340453	-0.0769645	0.0568701	-0.123264	-0.0606936	0.25587	-0.0296903	-9.54366e-17	2.28687e-16	-1.79261e-31	-4.15656e-32	4.74647e-32	1.17652e-31	-9.91414e-32	-3.03371e-32	2.1005e-32	-5.10398e-32
97	5	1	-0.27221	0.0154249	-0.254316	0.147205	1.3779	-0.577477	0.270587	-0.122481	-0.188643	-0.176248	0.254703	-0.131581	-0.0106211	0.0128097	-0.0687481	0.0653464	0.00714149	-0.0436761	-0.00384881	-0.0121439	-8.8354e-17	-1.2809e-16	-1.40083e-31	5.1346e-32	2.07609e-33	8.0554e-32	6.46974e-33	1.80086e-32	-1.93641e-32	3.42772e-32
98	1	6	0.428525	-0.200906	-0.0177966	-0.342527	-0.189824	-0.466263	0.0908553	0.043016	-0.0947437	0.120809	0.0804495	0.660376	-0.218287	0.396632	-0.0324236	-0.0552759	0.218198	0.00183087	-0.00890276	-0.000486436	6.80556e-18	2.14127e-16	-7.47452e-32	-1.13439e-31	5.51192e-32	7.92608e-32	-1.51564e-31	-7.35798e-32	1.02339e-31	-6.33832e-32
99	4	2	-0.517187	0.226257	0.570724	-0.872611	0.0694613	0.212503	0.358578	-0.140636	-0.00972741	-0.116127	-0.0702724	-0.00963307	0.0526237	0.0356058	0.0135217	0.0672199	0.188553	0.0029205	0.0336492	0.00419356	-5.10367e-17	-1.71952e-16	9.16359e-32	-5.92314e-32	-2.85789e-32	-4.47166e-32	1.06266e-32	-1.26153e-32	-9.22639e-33	-6.2176e-32
100	3	5	0.161797	-0.149905	0.211793	-0.0350035	0.0848948	0.185979	-0.382382	0.137332	-0.10184	0.170509	-0.0109249	-0.00891394	-0.123363	-2.61986e-05	-0.0326512	0.099924	-0.321336	-0.0255943	-0.00556946	-0.00748975	-8.98947e-17	7.74881e-17	-7.35948e-32	2.46992e-32	2.25065e-32	-2.72287e-32	4.89638e-33	-3.38761e-33	-3.76802e-32	-4.68969e-32
101	1	6	0.404874	-0.160574	-0.349143	-0.188664	0.0065327	-0.0858664	-0.0665029	-0.0796451	0.240485	0.0886615	-0.217452	-0.0167245	-0.00202878	-0.169352	-0.0578479	-0.0497392	-0.072838	0.0169502	-0.00215837	-0.00859841	-1.30167e-17	1.08189e-16	-4.06929e-32	-3.72445e-32	2.17374e-32	-3.65937e-32	1.34937e-33	-2.38837e-32	3.70052e-33	-4.52693e-32
102	3	5	0.249563	-0.182641	0.113823	-0.0186705	-0.0456166	0.00591231	-0.334851	-0.241341	-0.0287929	0.0327385	-0.028666	-0.0261277	0.0210671	-0.074531	0.0853598	-0.00664538	-0.0018635	0.0205673	0.017601	-0.0111479	-1.42589e-16	1.35791e-16	4.49838e-33	-5.05431e-33	-2.59092e-32	-3.13124e-32	9.5051e-33	7.02783e-33	5.16877e-33	-4.51118e-32
103	4	1	-0.394918	0.159303	0.112105	-0.236771	-0.140222	-0.403975	0.0281454	0.162926	0.0139905	-0.0453299	0.0761322	-0.0594687	-0.0386806	0.0321449	-0.033015	0.0575705	0.0534636	0.0311835	-0.262861	0.0257146	-1.30735e-16	-1.20483e-16	-2.84848e-33	1.67121e-32	8.76272e-33	-4.89304e-32	-4.84311e-32	-1.82409e-32	-3.06859e-33	-6.68414e-32
104	1	6	0.448431	-0.132084	-0.449623	-0.079072	-0.0065457	0.0513141	0.0484809	-0.135657	-0.210241	0.227973	0.269024	-0.271941	0.142002	0.126481	0.0440333	0.428253	0.177023	-0.0270645	0.0223769	0.00661691	-4.22477e-17	4.45689e-16	5.75001e-32	-8.92179e-32	7.11545e-32	-4.99384e-32	8.44282e-32	-9.0479e-33	-4.06996e-32	-8.08537e-32
105	4	2	-0.529383	0.206564	0.283389	-0.715277	0.248114	0.556746	0.132621	-0.304922	-0.0628142	-0.123118	-0.129468	0.0495685	0.0160149	-0.0856883	0.0557077	0.0452416	0.172452	0.017093	0.0268218	0.0042876	-1.16047e-16	-4.2365e-17	-1.41725e-33	-3.04749e-32	-3.26132e-32	3.11411e-34	7.78585e-33	3.31329e-33	-2.41709e-32	-3.74091e-32
106	3	5	0.268574	-0.344056	0.349519	0.305908	1.24111	-0.481472	-0.0541343	-0.403941	0.036973	-0.00512035	-0.00291522	-0.0115309	0.0721612	-0.0493594	0.068498	0.0738187	0.0365827	0.0244066	-0.00933457	-0.012845	-1.04553e-16	7.46649e-17	7.84643e-32	-3.05168e-33	-1.5074e-32	-1.18725e-31	4.44005e-32	-1.98882e-32	-1.37837e-32	-1.35196e-31
107	3	5	0.1758	-0.188308	0.40199	-0.0393207	-0.23327	-0.196863	-0.0197692	0.112412	0.284207	-0.368813	0.186193	-0.0914596	-0.11585	0.0635311	0.096947	0.100767	0.176313	0.00867261	0.0610756	-0.0370501	-1.37978e-19	1.7276e-16	2.5708e-31	-4.5102e-32	-1.28488e-31	-2.51416e-32	-6.01007e-32	-3.01698e-34	2.05687e-32	7.34617e-33
108	3	5	0.112184	-0.202274	0.018922	0.0441939	0.0586588	0.180823	-0.425104	0.344479	0.0913793	-0.309136	0.0219775	0.282495	1.16562	0.141732	0.334134	-0.21631	0.0630513	0.0482631	-0.0109987	-0.120039	-4.55837e-17	1.32167e-16	1.935e-32	-3.05528e-32	-2.18828e-32	4.24267e-33	6.55711e-32	1.21122e-32	3.70977e-32	-2.12629e-32
109	3	5	0.149683	-0.195246	0.109003	0.0519164	0.0616102	0.134674	-0.393547	0.262538	-0.0625118	0.00412331	-0.0770338	-0.104553	0.267836	-0.0794844	0.111887	-0.323026	0.493234	0.0544629	0.0575321	-0.0927807	-1.4475e-16	1.64596e-16	6.12062e-32	-2.50946e-32	-5.668e-32	1.69714e-33	1.33336e-34	4.76947e-34	1.99308e-32	-3.01337e-32
110	1	6	0.431483	-0.120217	-0.0703836	-0.323328	-0.159788	-0.392633	0.178797	0.0144747	-0.190296	-0.0567486	0.256213	-0.235473	0.0444046	0.13294	-0.0491678	-0.0629318	-0.0485407	-0.0559414	0.0224331	-0.0145413	8.6199e-17	9.24011e-17	5.62307e-32	-7.9647e-32	3.98239e-32	-4.25359e-32	-2.8134e-32	-2.99706e-32	1.93318e-32	-1.43707e-32
111	4	2	-0.460946	0.134109	-0.0184706	-0.0300499	0.0266922	-0.0357907	-0.29782	-0.0514108	-0.0398195	-0.0419115	0.00326999	0.00396618	-0.0484439	-0.0985391	0.0404552	0.0631471	0.031474	0.0148207	0.0250819	-0.00714736	-2.50478e-16	1.78829e-17	-7.95244e-33	1.96273e-32	-3.64642e-32	7.44927e-33	-4.14836e-32	1.52445e-32	-1.7311e-32	-3.71602e-32
112	1	6	0.419287	-0.13991	-0.357718	-0.165994	0.0188649	-0.0483897	-0.0471604	-0.149811	-0.243382	-0.063739	0.197017	-0.176271	0.00779579	0.0116462	-0.00698178	-0.0849101	-0.0646422	-0.0417688	0.0156058	-0.0144472	-3.93515e-17	8.56628e-17	-2.27833e-32	-2.17869e-32	1.20712e-32	-2.24283e-32	1.56461e-32	-9.68864e-33	1.36616e-32	-3.56955e-32
113	3	5	0.249563	-0.182641	0.113823	-0.0186705	-0.0456166	0.00591231	-0.334851	-0.241341	-0.0287929	0.0327385	-0.028666	-0.0261277	0.0210671	-0.074531	0.0853598	-0.00664538	-0.0018635	0.0205673	0.017601	-0.0111479	-1.42589e-16	1.35791e-16	4.49838e-33	-5.05431e-33	-2.59092e-32	-3.13124e-32	9.5051e-33	7.02783e-33	5.16877e-33	-4.51118e-32
114	3	5	0.249563	-0.182641	0.113823	-0.0186705	-0.0456166	0.00591231	-0.334851	-0.241341	-0.0287929	0.0327385	-0.028666	-0.0261277	0.0210671	-0.074531	0.0853598	-0.00664538	-0.0018635	0.0205673	0.017601	-0.0111479	-1.42589e-16	1.35791e-16	4.49838e-33	-5.05431e-33	-2.59092e-32	-3.13124e-32	9.5051e-33	7.02783e-33	5.16877e-33	-4.51118e-32
115	3	5	0.249563	-0.182641	0.113823	-0.0186705	-0.0456166	0.00591231	-0.334851	-0.241341	-0.0287929	0.0327385	-0.028666	-0.0261277	0.0210671	-0.074531	0.0853598	-0.00664538	-0.0018635	0.0205673	0.017601	-0.0111479	-1.42589e-16	1.35791e-16	4.49838e-33	-5.05431e-33	-2.59092e-32	-3.13124e-32	9.5051e-33	7.02783e-33	5.16877e-33	-4.51118e-32
116	3	6	0.374694	-0.206407	0.138962	-0.29314	-0.201562	-0.442321	-0.00915276	-0.00703582	-0.0954669	0.131218	0.0667833	0.664609	-0.191442	0.387242	-0.00113948	-0.0277209	0.21231	-0.0287045	0.285867	-0.0334424	-3.43881e-18	2.83366e-16	-1.76543e-32	-9.15418e-32	2.76147e-32	7.40363e-32	-1.05111e-31	-3.34043e-32	6.50964e-32	-5.14436e-32
117	3	5	0.249563	-0.182641	0.113823	-0.0186705	-0.0456166	0.00591231	-0.334851	-0.241341	-0.0287929	0.0327385	-0.028666	-0.0261277	0.0210671	-0.074531	0.0853598	-0.00664538	-0.0018635	0.0205673	0.017601	-0.0111479	-1.42589e-16	1.35791e-16	4.49838e-33	-5.05431e-33	-2.59092e-32	-3.13124e-32	9.5051e-33	7.02783e-33	5.16877e-33	-4.51118e-32
118	4	2	-0.448749	0.153802	0.268864	-0.187384	-0.15196	-0.380034	-0.0718626	0.112875	0.0132672	-0.034921	0.062466	-0.0552354	-0.0118351	0.0227551	-0.00173085	0.0851254	0.0475756	0.000648197	0.0319093	-0.00724139	-1.95576e-16	-2.03842e-17	6.31834e-32	-2.10278e-32	-1.76494e-32	-2.42468e-32	-5.74843e-32	1.35301e-32	6.92356e-33	-2.76981e-32
119	4	2	-0.460946	0.134109	-0.0184706	-0.0300499	0.0266922	-0.0357907	-0.29782	-0.0514108	-0.0398195	-0.0419115	0.00326999	0.00396618	-0.0484439	-0.0985391	0.0404552	0.0631471	0.031474	0.0148207	0.0250819	-0.00714736	-2.50478e-16	1.78829e-17	-7.95244e-33	1.96273e-32	-3.64642e-32	7.44927e-33	-4.14836e-32	1.52445e-32	-1.7311e-32	-3.71602e-32
120	1	6	0.419287	-0.13991	-0.357718	-0.165994	0.0188649	-0.0483897	-0.0471604	-0.149811	-0.243382	-0.063739	0.197017	-0.176271	0.00779579	0.0116462	-0.00698178	-0.0849101	-0.0646422	-0.0417688	0.0156058	-0.0144472	-3.93515e-17	8.56628e-17	-2.27833e-32	-2.17869e-32	1.20712e-32	-2.24283e-32	1.56461e-32	-9.68864e-33	1.36616e-32	-3.56955e-32
121	3	5	0.0619174	-0.16251	0.206973	0.0355834	0.192122	0.314741	-0.441078	0.64121	-0.135559	0.141894	-0.0592928	-0.0873391	0.123405	-0.00497956	-0.00612364	-0.216457	0.173762	0.0083013	0.0343617	-0.0891226	-7.68166e-17	9.69383e-17	-1.69511e-32	2.4053e-33	-9.27557e-33	-3.55201e-33	8.93077e-34	-5.32063e-33	-2.41169e-32	-2.24626e-32
122	3	6	0.421302	0.308112	0.419365	-0.170263	-0.0555282	-0.13586	0.0183451	0.384718	-0.0291783	0.244579	0.350864	0.0381468	-0.0975093	-0.0613245	-0.181915	0.0405758	-0.372786	1.01949	-0.155868	0.018044	1.41083e-17	9.20384e-17	-1.92533e-32	1.09245e-31	6.94542e-32	-5.85193e-32	-1.76014e-32	-4.33731e-32	-7.59325e-32	-6.9571e-32
123	4	2	-0.498445	0.127081	-0.108551	-0.0377723	0.0237407	0.0103575	-0.329377	0.0305303	0.114072	-0.355171	0.102281	0.391014	0.849344	0.122678	0.262702	0.169864	-0.398709	0.00862091	-0.0434489	-0.0344052	-1.45144e-16	-3.17431e-17	-2.47059e-32	1.35754e-32	-4.23592e-33	-3.76066e-32	-9.85213e-33	6.46517e-33	-2.27048e-32	-3.99072e-32
124	3	5	0.0741137	-0.142816	0.494308	-0.121751	0.0134691	-0.0295024	-0.21512	0.805495	-0.0824722	0.148884	-9.67742e-05	-0.146541	0.160014	0.116315	-0.0483096	-0.194478	0.189863	-0.00587124	0.0411891	-0.0892166	3.27628e-19	3.72421e-17	1.04137e-31	-2.23816e-32	6.8935e-33	-5.27218e-32	-2.78774e-32	-7.73997e-33	-2.89567e-32	3.17979e-32
125	5	1	-0.305634	0.156176	-0.481437	-0.200044	0.0788415	-0.127569	-0.0294723	0.110285	0.229459	0.0140115	-0.185516	0.0133694	-0.0715398	-0.19336	-0.102753	0.0200533	-0.0395004	0.0112037	0.0053226	-0.00459791	-1.13329e-16	-5.19047e-17	-7.39547e-32	3.33723e-32	4.41839e-33	-1.33266e-32	-5.75752e-32	-1.91939e-32	-2.60262e-32	-2.74274e-32
126	1	6	0.448431	-0.132084	-0.449623	-0.079072	-0.0065457	0.0513141	0.0484809	-0.135657	-0.210241	0.227973	0.269024	-0.271941	0.142002	0.126481	0.0440333	0.428253	0.177023	-0.0270645	0.0223769	0.00661691	-4.22477e-17	4.45689e-16	5.75001e-32	-8.92179e-32	7.11545e-32	-4.99384e-32	8.44282e-32	-9.0479e-33	-4.06996e-32	-8.08537e-32
127	3	5	0.0619174	-0.16251	0.206973	0.0355834	0.192122	0.314741	-0.441078	0.64121	-0.135559	0.141894	-0.0592928	-0.0873391	0.123405	-0.00497956	-0.00612364	-0.216457	0.173762	0.0083013	0.0343617	-0.0891226	-7.68166e-17	9.69383e-17	-1.69511e-32	2.4053e-33	-9.27557e-33	-3.55201e-33	8.93077e-34	-5.32063e-33	-2.41169e-32	-2.24626e-32
128	1	6	0.245562	-0.132535	-0.258916	-0.0456431	0.140375	0.273144	-0.00556738	0.418329	-0.0565161	-0.334511	0.37042	-0.165188	-0.310161	0.102919	-0.0712195	0.107093	-0.22204	-0.0856526	0.0290827	-0.0365973	8.48299e-17	-5.28524e-17	4.14037e-32	3.9898e-32	-8.7264e-32	4.53429e-34	-1.54753e-32	-1.90335e-32	-2.00009e-32	-4.52736e-32
129	1	6	0.404874	-0.160574	-0.349143	-0.188664	0.0065327	-0.0858664	-0.0665029	-0.0796451	0.240485	0.0886615	-0.217452	-0.0167245	-0.00202878	-0.169352	-0.0578479	-0.0497392	-0.072838	0.0169502	-0.00215837	-0.00859841	-1.30167e-17	1.08189e-16	-4.06929e-32	-3.72445e-32	2.17374e-32	-3.65937e-32	1.34937e-33	-2.38837e-32	3.70052e-33	-4.52693e-32
130	1	6	0.431483	-0.120217	-0.0703836	-0.323328	-0.159788	-0.392633	0.178797	0.0144747	-0.190296	-0.0567486	0.256213	-0.235473	0.0444046	0.13294	-0.0491678	-0.0629318	-0.0485407	-0.0559414	0.0224331	-0.0145413	8.6199e-17	9.24011e-17	5.62307e-32	-7.9647e-32	3.98239e-32	-4.25359e-32	-2.8134e-32	-2.99706e-32	1.93318e-32	-1.43707e-32
131	2	3	0.691774	1.11255	0.737635	0.0976562	-0.0447583	-0.0524667	-0.0911911	0.287529	0.150096	0.33721	0.395984	0.23129	-0.00847317	-0.290911	-0.102823	-0.0160592	-0.181052	-0.914849	-0.130385	-0.0180624	1.35112e-17	5.96427e-16	-1.17072e-31	1.14069e-31	1.65511e-31	1.55876e-32	-1.17084e-31	-2.12872e-32	-6.32811e-32	9.22203e-32
132	5	1	-0.305634	0.156176	-0.481437	-0.200044	0.0788415	-0.127569	-0.0294723	0.110285	0.229459	0.0140115	-0.185516	0.0133694	-0.0715398	-0.19336	-0.102753	0.0200533	-0.0395004	0.0112037	0.0053226	-0.00459791	-1.13329e-16	-5.19047e-17	-7.39547e-32	3.33723e-32	4.41839e-33	-1.33266e-32	-5.75752e-32	-1.91939e-32	-2.60262e-32	-2.74274e-32
133	1	6	0.431483	-0.120217	-0.0703836	-0.323328	-0.159788	-0.392633	0.178797	0.0144747	-0.190296	-0.0567486	0.256213	-0.235473	0.0444046	0.13294	-0.0491678	-0.0629318	-0.0485407	-0.0559414	0.0224331	-0.0145413	8.6199e-17	9.24011e-17	5.62307e-32	-7.9647e-32	3.98239e-32	-4.25359e-32	-2.8134e-32	-2.99706e-32	1.93318e-32	-1.43707e-32
134	5	1	-0.276491	0.164003	-0.573341	-0.113121	0.0534309	-0.0278656	0.066169	0.124438	0.2626	0.305724	-0.113509	-0.0823006	0.0626662	-0.078526	-0.0517374	0.533216	0.202164	0.025908	0.0120937	0.0164662	-1.77769e-16	2.06813e-16	-4.31181e-33	-7.70108e-33	4.46648e-32	-1.96776e-32	3.39988e-32	8.50805e-33	-6.22361e-32	-6.27976e-32
135	4	2	-0.460946	0.134109	-0.0184706	-0.0300499	0.0266922	-0.0357907	-0.29782	-0.0514108	-0.0398195	-0.0419115	0.00326999	0.00396618	-0.0484439	-0.0985391	0.0404552	0.0631471	0.031474	0.0148207	0.0250819	-0.00714736	-2.50478e-16	1.78829e-17	-7.95244e-33	1.96273e-32	-3.64642e-32	7.44927e-33	-4.14836e-32	1.52445e-32	-1.7311e-32	-3.71602e-32
136	1	6	0.448431	-0.132084	-0.449623	-0.079072	-0.0065457	0.0513141	0.0484809	-0.135657	-0.210241	0.227973	0.269024	-0.271941	0.142002	0.126481	0.0440333	0.428253	0.177023	-0.0270645	0.0223769	0.00661691	-4.22477e-17	4.45689e-16	5.75001e-32	-8.92179e-32	7.11545e-32	-4.99384e-32	8.44282e-32	-9.0479e-33	-4.06996e-32	-8.08537e-32
137	1	6	0.217229	-0.140442	-0.255993	-0.13441	0.244271	0.222962	-0.17273	0.802906	0.133719	0.197817	-0.248079	-0.0779359	0.100309	-0.0998009	-0.149331	-0.259551	0.102787	0.00468422	0.0146024	-0.0865731	4.37763e-17	1.00439e-17	-6.24802e-32	-1.35568e-32	2.83446e-32	8.62293e-33	3.47785e-32	-2.36262e-32	-1.01839e-32	-3.05545e-32
138	4	2	-0.517187	0.226257	0.570724	-0.872611	0.0694613	0.212503	0.358578	-0.140636	-0.00972741	-0.116127	-0.0702724	-0.00963307	0.0526237	0.0356058	0.0135217	0.0672199	0.188553	0.0029205	0.0336492	0.00419356	-5.10367e-17	-1.71952e-16	9.16359e-32	-5.92314e-32	-2.85789e-32	-4.47166e-32	1.06266e-32	-1.26153e-32	-9.22639e-33	-6.2176e-32
139	1	6	0.419287	-0.13991	-0.357718	-0.165994	0.0188649	-0.0483897	-0.0471604	-0.149811	-0.243382	-0.063739	0.197017	-0.176271	0.00779579	0.0116462	-0.00698178	-0.0849101	-0.0646422	-0.0417688	0.0156058	-0.0144472	-3.93515e-17	8.56628e-17	-2.27833e-32	-2.17869e-32	1.20712e-32	-2.24283e-32	1.56461e-32	-9.68864e-33	1.36616e-32	-3.56955e-32
140	1	6	0.404874	-0.160574	-0.349143	-0.188664	0.0065327	-0.0858664	-0.0665029	-0.0796451	0.240485	0.0886615	-0.217452	-0.0167245	-0.00202878	-0.169352	-0.0578479	-0.0497392	-0.072838	0.0169502	-0.00215837	-0.00859841	-1.30167e-17	1.08189e-16	-4.06929e-32	-3.72445e-32	2.17374e-32	-3.65937e-32	1.34937e-33	-2.38837e-32	3.70052e-33	-4.52693e-32
141	1	6	0.242604	-0.213224	-0.206329	-0.0648418	0.110339	0.199514	-0.0935092	0.44687	0.0390357	-0.156953	0.194657	0.730661	-0.572853	0.366611	-0.0544753	0.114749	0.0446992	-0.0278803	-0.00225321	-0.0225425	5.98537e-17	1.38528e-16	-1.10007e-31	-1.10009e-32	-5.9257e-32	1.56068e-31	-1.23751e-31	-4.99935e-32	4.53785e-32	-7.5241e-32
142	3	5	0.0758379	-0.175266	0.212625	0.101681	0.0758937	0.327446	-0.293258	0.326799	0.158073	-0.238033	0.144738	-0.0150443	-0.29689	0.0167417	0.021122	0.185358	-0.159261	-0.0233165	0.0310779	-0.0332979	-1.55742e-18	2.93093e-16	7.71475e-32	-2.78286e-32	-7.56567e-32	8.80399e-33	-5.16881e-32	8.03317e-34	-3.65883e-32	-1.36798e-33
143	4	2	-0.460946	0.134109	-0.0184706	-0.0300499	0.0266922	-0.0357907	-0.29782	-0.0514108	-0.0398195	-0.0419115	0.00326999	0.00396618	-0.0484439	-0.0985391	0.0404552	0.0631471	0.031474	0.0148207	0.0250819	-0.00714736	-2.50478e-16	1.78829e-17	-7.95244e-33	1.96273e-32	-3.64642e-32	7.44927e-33	-4.14836e-32	1.52445e-32	-1.7311e-32	-3.71602e-32
144	3	5	0.117553	-0.093866	0.364597	-0.183282	-0.217253	-0.372989	-0.101179	-0.0683962	0.00648007	0.0273354	0.0260371	-0.0744805	0.0690699	0.0235147	0.048437	0.0139725	0.0300275	0.00389234	0.0612848	0.312378	-1.00547e-16	-3.74626e-16	-4.08305e-33	7.01201e-32	-4.65258e-32	-6.57943e-32	1.64512e-32	2.15292e-32	1.33867e-32	-4.20168e-32
145	3	5	0.163603	-0.208002	0.114655	0.118014	-0.0546177	0.14738	-0.245727	-0.0518736	0.23112	-0.375804	0.126997	-0.0322581	-0.152459	-0.0577631	0.139133	0.0787882	0.160212	0.0228452	0.0542483	-0.036956	-5.9121e-17	3.62784e-16	1.50882e-31	-5.64273e-32	-1.22518e-31	3.61307e-33	-6.1632e-32	-1.2525e-33	5.37441e-33	-1.91695e-32
146	4	2	-0.460946	0.134109	-0.0184706	-0.0300499	0.0266922	-0.0357907	-0.29782	-0.0514108	-0.0398195	-0.0419115	0.00326999	0.00396618	-0.0484439	-0.0985391	0.0404552	0.0631471	0.031474	0.0148207	0.0250819	-0.00714736	-2.50478e-16	1.78829e-17	-7.95244e-33	1.96273e-32	-3.64642e-32	7.44927e-33	-4.14836e-32	1.52445e-32	-1.7311e-32	-3.71602e-32
147	2	3	0.933101	1.0337	-0.339738	0.237078	0.032084	0.0376398	0.0229936	-0.0639362	0.121494	0.0525877	-0.85509	-0.229467	0.060149	0.455537	0.140545	0.52841	0.212348	-0.235472	-0.040107	0.0133095	1.42995e-16	4.25915e-16	-4.06759e-32	-1.56862e-31	9.61058e-32	-7.19473e-32	2.70903e-32	-2.17129e-32	-2.90051e-32	-4.40037e-32
148	4	2	-0.460946	0.134109	-0.0184706	-0.0300499	0.0266922	-0.0357907	-0.29782	-0.0514108	-0.0398195	-0.0419115	0.00326999	0.00396618	-0.0484439	-0.0985391	0.0404552	0.0631471	0.031474	0.0148207	0.0250819	-0.00714736	-2.50478e-16	1.78829e-17	-7.95244e-33	1.96273e-32	-3.64642e-32	7.44927e-33	-4.14836e-32	1.52445e-32	-1.7311e-32	-3.71602e-32
149	3	5	0.261759	-0.162948	0.401158	-0.176005	-0.224269	-0.338331	-0.108893	-0.0770553	0.0242939	0.039729	0.0305301	-0.0853293	0.0576759	0.0467631	0.0431738	0.0153329	0.014238	0.00639475	0.0244283	-0.0112419	-7.22048e-17	3.34022e-17	1.00181e-31	-1.08859e-32	-1.6885e-32	-5.62309e-32	-9.06451e-33	-9.32322e-34	2.02773e-32	-1.5557e-32
150	3	5	0.0619174	-0.16251	0.206973	0.0355834	0.192122	0.314741	-0.441078	0.64121	-0.135559	0.141894	-0.0592928	-0.0873391	0.123405	-0.00497956	-0.00612364	-0.216457	0.173762	0.0083013	0.0343617	-0.0891226	-7.68166e-17	9.69383e-17	-1.69511e-32	2.4053e-33	-9.27557e-33	-3.55201e-33	8.93077e-34	-5.32063e-33	-2.41169e-32	-2.24626e-32
151	3	5	0.249563	-0.182641	0.113823	-0.0186705	-0.0456166	0.00591231	-0.334851	-0.241341	-0.0287929	0.0327385	-0.028666	-0.0261277	0.0210671	-0.074531	0.0853598	-0.00664538	-0.0018635	0.0205673	0.017601	-0.0111479	-1.42589e-16	1.35791e-16	4.49838e-33	-5.05431e-33	-2.59092e-32	-3.13124e-32	9.5051e-33	7.02783e-33	5.16877e-33	-4.51118e-32
152	1	6	0.333328	-0.165271	-0.356887	-0.0293101	0.00986384	0.0930776	0.0419637	0.0396564	0.016531	-0.472281	0.352679	-0.182402	-0.165731	0.0284141	0.0467915	0.000523475	0.0974329	-0.039491	0.0522531	-0.0402554	1.56004e-17	2.83061e-17	1.41178e-31	9.15163e-33	-1.32522e-31	4.9779e-33	4.18249e-33	-1.80093e-33	1.49932e-32	-3.46413e-32
153	1	6	0.404874	-0.160574	-0.349143	-0.188664	0.0065327	-0.0858664	-0.0665029	-0.0796451	0.240485	0.0886615	-0.217452	-0.0167245	-0.00202878	-0.169352	-0.0578479	-0.0497392	-0.072838	0.0169502	-0.00215837	-0.00859841	-1.30167e-17	1.08189e-16	-4.06929e-32	-3.72445e-32	2.17374e-32	-3.65937e-32	1.34937e-33	-2.38837e-32	3.70052e-33	-4.52693e-32
154	3	5	0.0619174	-0.16251	0.206973	0.0355834	0.192122	0.314741	-0.441078	0.64121	-0.135559	0.141894	-0.0592928	-0.0873391	0.123405	-0.00497956	-0.00612364	-0.216457	0.173762	0.0083013	0.0343617	-0.0891226	-7.68166e-17	9.69383e-17	-1.69511e-32	2.4053e-33	-9.27557e-33	-3.55201e-33	8.93077e-34	-5.32063e-33	-2.41169e-32	-2.24626e-32
155	4	2	-0.460946	0.134109	-0.0184706	-0.0300499	0.0266922	-0.0357907	-0.29782	-0.0514108	-0.0398195	-0.0419115	0.00326999	0.00396618	-0.0484439	-0.0985391	0.0404552	0.0631471	0.031474	0.0148207	0.0250819	-0.00714736	-2.50478e-16	1.78829e-17	-7.95244e-33	1.96273e-32	-3.64642e-32	7.44927e-33	-4.14836e-32	1.52445e-32	-1.7311e-32	-3.71602e-32
156	4	2	-0.460946	0.134109	-0.0184706	-0.0300499	0.0266922	-0.0357907	-0.29782	-0.0514108	-0.0398195	-0.0419115	0.00326999	0.00396618	-0.0484439	-0.0985391	0.0404552	0.0631471	0.031474	0.0148207	0.0250819	-0.00714736	-2.50478e-16	1.78829e-17	-7.95244e-33	1.96273e-32	-3.64642e-32	7.44927e-33	-4.14836e-32	1.52445e-32	-1.7311e-32	-3.71602e-32
157	3	5	0.0741137	-0.142816	0.494308	-0.121751	0.0134691	-0.0295024	-0.21512	0.805495	-0.0824722	0.148884	-9.67742e-05	-0.146541	0.160014	0.116315	-0.0483096	-0.194478	0.189863	-0.00587124	0.0411891	-0.0892166	3.27628e-19	3.72421e-17	1.04137e-31	-2.23816e-32	6.8935e-33	-5.27218e-32	-2.78774e-32	-7.73997e-33	-2.89567e-32	3.17979e-32
158	3	5	0.249563	-0.182641	0.113823	-0.0186705	-0.0456166	0.00591231	-0.334851	-0.241341	-0.0287929	0.0327385	-0.028666	-0.0261277	0.0210671	-0.074531	0.0853598	-0.00664538	-0.0018635	0.0205673	0.017601	-0.0111479	-1.42589e-16	1.35791e-16	4.49838e-33	-5.05431e-33	-2.59092e-32	-3.13124e-32	9.5051e-33	7.02783e-33	5.16877e-33	-4.51118e-32
159	3	5	0.249563	-0.182641	0.113823	-0.0186705	-0.0456166	0.00591231	-0.334851	-0.241341	-0.0287929	0.0327385	-0.028666	-0.0261277	0.0210671	-0.074531	0.0853598	-0.00664538	-0.0018635	0.0205673	0.017601	-0.0111479	-1.42589e-16	1.35791e-16	4.49838e-33	-5.05431e-33	-2.59092e-32	-3.13124e-32	9.5051e-33	7.02783e-33	5.16877e-33	-4.51118e-32
160	1	6	0.416329	-0.2206	-0.305131	-0.185193	-0.0111716	-0.12202	-0.135102	-0.121269	-0.14783	0.113819	0.0212535	0.719577	-0.254896	0.275338	0.00976238	-0.0772542	0.202097	0.0160034	-0.0157301	-0.000392398	-8.28356e-17	1.57795e-16	-1.54543e-31	-3.48964e-32	1.96059e-32	1.19864e-31	-8.39891e-32	-5.09496e-32	6.88153e-32	-9.42874e-32
161	4	2	-0.448749	0.153802	0.268864	-0.187384	-0.15196	-0.380034	-0.0718626	0.112875	0.0132672	-0.034921	0.062466	-0.0552354	-0.0118351	0.0227551	-0.00173085	0.0851254	0.0475756	0.000648197	0.0319093	-0.00724139	-1.95576e-16	-2.03842e-17	6.31834e-32	-2.10278e-32	-1.76494e-32	-2.42468e-32	-5.74843e-32	1.35301e-32	6.92356e-33	-2.76981e-32
162	3	5	0.261759	-0.162948	0.401158	-0.176005	-0.224269	-0.338331	-0.108893	-0.0770553	0.0242939	0.039729	0.0305301	-0.0853293	0.0576759	0.0467631	0.0431738	0.0153329	0.014238	0.00639475	0.0244283	-0.0112419	-7.22048e-17	3.34022e-17	1.00181e-31	-1.08859e-32	-1.6885e-32	-5.62309e-32	-9.06451e-33	-9.32322e-34	2.02773e-32	-1.5557e-32
163	3	5	0.161797	-0.149905	0.211793	-0.0350035	0.0848948	0.185979	-0.382382	0.137332	-0.10184	0.170509	-0.0109249	-0.00891394	-0.123363	-2.61986e-05	-0.0326512	0.099924	-0.321336	-0.0255943	-0.00556946	-0.00748975	-8.98947e-17	7.74881e-17	-7.35948e-32	2.46992e-32	2.25065e-32	-2.72287e-32	4.89638e-33	-3.38761e-33	-3.76802e-32	-4.68969e-32
164	1	6	0.328563	-0.187863	-0.207161	-0.201526	0.11934	0.0580464	-0.182633	0.257403	-0.220878	0.251589	0.0389945	0.736791	-0.399326	0.349843	-0.108249	0.0293151	-0.117376	-0.0301582	-0.0389005	0.00326571	-8.7697e-18	8.64653e-17	-2.72591e-31	-1.0201e-32	6.6374e-32	1.22966e-31	-1.129e-31	-6.67343e-32	4.03078e-32	-1.00149e-31
165	1	6	0.274706	-0.124708	-0.350821	0.041279	0.114965	0.372848	0.0900739	0.432482	-0.0233746	-0.0427985	0.442427	-0.260858	-0.175955	0.217753	-0.0202044	0.620256	0.0196253	-0.0709482	0.0358538	-0.0155332	7.85887e-17	9.27828e-17	1.12689e-31	2.95012e-32	-6.31014e-32	-3.72386e-32	9.75761e-32	1.50689e-32	-6.87317e-32	-6.40374e-32
166	3	5	0.249563	-0.182641	0.113823	-0.0186705	-0.0456166	0.00591231	-0.334851	-0.241341	-0.0287929	0.0327385	-0.028666	-0.0261277	0.0210671	-0.074531	0.0853598	-0.00664538	-0.0018635	0.0205673	0.017601	-0.0111479	-1.42589e-16	1.35791e-16	4.49838e-33	-5.05431e-33	-2.59092e-32	-3.13124e-32	9.5051e-33	7.02783e-33	5.16877e-33	-4.51118e-32
167	4	2	-0.460946	0.134109	-0.0184706	-0.0300499	0.0266922	-0.0357907	-0.29782	-0.0514108	-0.0398195	-0.0419115	0.00326999	0.00396618	-0.0484439	-0.0985391	0.0404552	0.0631471	0.031474	0.0148207	0.0250819	-0.00714736	-2.50478e-16	1.78829e-17	-7.95244e-33	1.96273e-32	-3.64642e-32	7.44927e-33	-4.14836e-32	1.52445e-32	-1.7311e-32	-3.71602e-32
168	4	2	-0.460946	0.134109	-0.0184706	-0.0300499	0.0266922	-0.0357907	-0.29782	-0.0514108	-0.0398195	-0.0419115	0.00326999	0.00396618	-0.0484439	-0.0985391	0.0404552	0.0631471	0.031474	0.0148207	0.0250819	-0.00714736	-2.50478e-16	1.78829e-17	-7.95244e-33	1.96273e-32	-3.64642e-32	7.44927e-33	-4.14836e-32	1.52445e-32	-1.7311e-32	-3.71602e-32
169	3	5	0.261759	-0.162948	0.401158	-0.176005	-0.224269	-0.338331	-0.108893	-0.0770553	0.0242939	0.039729	0.0305301	-0.0853293	0.0576759	0.0467631	0.0431738	0.0153329	0.014238	0.00639475	0.0244283	-0.0112419	-7.22048e-17	3.34022e-17	1.00181e-31	-1.08859e-32	-1.6885e-32	-5.62309e-32	-9.06451e-33	-9.32322e-34	2.02773e-32	-1.5557e-32
170	4	2	-0.460946	0.134109	-0.0184706	-0.0300499	0.0266922	-0.0357907	-0.29782	-0.0514108	-0.0398195	-0.0419115	0.00326999	0.00396618	-0.0484439	-0.0985391	0.0404552	0.0631471	0.031474	0.0148207	0.0250819	-0.00714736	-2.50478e-16	1.78829e-17	-7.95244e-33	1.96273e-32	-3.64642e-32	7.44927e-33	-4.14836e-32	1.52445e-32	-1.7311e-32	-3.71602e-32
171	3	5	0.0933595	-0.0774504	0.513653	-0.720231	0.306317	0.778515	0.0480591	-0.116179	-0.124835	0.0893028	-0.143663	0.0366883	-0.0589046	0.0128245	-0.0173987	0.0820184	-0.180358	-0.023322	-0.00382956	0.00394521	-4.45309e-17	6.37594e-17	-1.07488e-31	2.52543e-32	3.15013e-32	-1.73173e-32	2.44019e-32	-2.89238e-33	-4.43506e-32	-1.80805e-32
172	3	6	0.106826	-0.11976	0.14823	-0.647513	0.312461	0.82073	0.67981	0.366129	-0.0113649	-0.127673	-0.0559945	0.087336	-0.48678	-0.233795	1.13449	0.0481868	-0.210176	-0.0151983	-0.0683566	-0.059454	-3.01672e-16	1.74688e-16	5.49401e-32	-2.17022e-32	-6.86746e-32	-1.56786e-31	-3.55437e-32	-1.14202e-33	3.59413e-31	-3.04453e-32
173	4	2	-0.448749	0.153802	0.268864	-0.187384	-0.15196	-0.380034	-0.0718626	0.112875	0.0132672	-0.034921	0.062466	-0.0552354	-0.0118351	0.0227551	-0.00173085	0.0851254	0.0475756	0.000648197	0.0319093	-0.00724139	-1.95576e-16	-2.03842e-17	6.31834e-32	-2.10278e-32	-1.76494e-32	-2.42468e-32	-5.74843e-32	1.35301e-32	6.92356e-33	-2.76981e-32
174	1	6	0.404874	-0.160574	-0.349143	-0.188664	0.0065327	-0.0858664	-0.0665029	-0.0796451	0.240485	0.0886615	-0.217452	-0.0167245	-0.00202878	-0.169352	-0.0578479	-0.0497392	-0.072838	0.0169502	-0.00215837	-0.00859841	-1.30167e-17	1.08189e-16	-4.06929e-32	-3.72445e-32	2.17374e-32	-3.65937e-32	1.34937e-33	-2.38837e-32	3.70052e-33	-4.52693e-32
175	4	1	-0.388104	-0.0218054	0.0604665	0.245141	1.32515	-0.547117	0.0829043	-0.163959	0.0266696	-0.0901792	0.0426869	0.0143296	-0.0241953	-0.0639776	-0.00769073	0.116056	0.0758082	0.0491954	-0.296624	0.0241115	-9.59376e-17	-5.95424e-17	-1.63873e-31	6.86088e-32	9.94251e-33	8.07043e-32	-2.41981e-32	-3.65479e-33	-3.68496e-32	-1.69571e-32
176	1	6	0.404874	-0.160574	-0.349143	-0.188664	0.0065327	-0.0858664	-0.0665029	-0.0796451	0.240485	0.0886615	-0.217452	-0.0167245	-0.00202878	-0.169352	-0.0578479	-0.0497392	-0.072838	0.0169502	-0.00215837	-0.00859841	-1.30167e-17	1.08189e-16	-4.06929e-32	-3.72445e-32	2.17374e-32	-3.65937e-32	1.34937e-33	-2.38837e-32	3.70052e-33	-4.52693e-32
177	3	6	0.237303	-0.318434	0.0507619	0.181495	1.27083	-0.62012	0.0533206	-0.325262	-0.100602	0.0739754	0.0288451	0.749256	-0.165562	0.267872	0.029448	0.0294043	0.250444	-0.0131951	0.288961	0.288574	4.19787e-17	4.34777e-18	-2.93273e-31	-2.47172e-34	1.33748e-32	2.34472e-31	-8.64987e-33	3.02027e-32	-5.98662e-32	6.47828e-32
178	1	6	0.304994	-0.173179	-0.353963	-0.118077	0.11376	0.0428957	-0.125199	0.424233	0.206766	0.0600463	-0.26582	-0.0951497	0.24474	-0.174306	-0.0313203	-0.36612	0.42226	0.0508458	0.0377728	-0.0902312	-1.41427e-17	9.51766e-17	1.94124e-32	-4.19474e-32	-1.55919e-32	1.07713e-32	4.10917e-32	-1.27079e-32	3.10871e-32	-2.63968e-32
179	3	5	0.161797	-0.149905	0.211793	-0.0350035	0.0848948	0.185979	-0.382382	0.137332	-0.10184	0.170509	-0.0109249	-0.00891394	-0.123363	-2.61986e-05	-0.0326512	0.099924	-0.321336	-0.0255943	-0.00556946	-0.00748975	-8.98947e-17	7.74881e-17	-7.35948e-32	2.46992e-32	2.25065e-32	-2.72287e-32	4.89638e-33	-3.38761e-33	-3.76802e-32	-4.68969e-32
180	2	3	0.655086	1.58909	0.778901	0.298525	-0.0202516	0.100688	0.0804088	0.518705	0.411048	-0.00623698	0.836081	0.346504	-0.154515	-0.489374	-0.11958	0.0142423	-0.0766263	0.113644	0.0807639	0.272421	-8.266e-18	6.29052e-16	-2.67694e-32	2.91938e-31	4.97442e-32	9.98453e-32	-1.26665e-31	-2.39259e-32	-1.38739e-31	2.38282e-32
181	2	3	0.91837	1.04654	-0.256409	0.172826	0.0698269	-0.0245873	-0.0533051	-0.148255	-0.395515	-0.391525	-0.512628	-0.293344	-0.0642325	0.521702	0.140396	-0.0199238	-0.0211212	-0.308895	-0.0291139	-0.0136035	6.79575e-17	2.05532e-16	-1.00404e-31	-8.37914e-32	5.2039e-32	-3.69294e-32	-5.46886e-32	-2.94799e-32	2.52751e-32	2.15313e-32
182	3	5	0.0741137	-0.142816	0.494308	-0.121751	0.0134691	-0.0295024	-0.21512	0.805495	-0.0824722	0.148884	-9.67742e-05	-0.146541	0.160014	0.116315	-0.0483096	-0.194478	0.189863	-0.00587124	0.0411891	-0.0892166	3.27628e-19	3.72421e-17	1.04137e-31	-2.23816e-32	6.8935e-33	-5.27218e-32	-2.78774e-32	-7.73997e-33	-2.89567e-32	3.17979e-32
183	5	1	-0.305634	0.156176	-0.481437	-0.200044	0.0788415	-0.127569	-0.0294723	0.110285	0.229459	0.0140115	-0.185516	0.0133694	-0.0715398	-0.19336	-0.102753	0.0200533	-0.0395004	0.0112037	0.0053226	-0.00459791	-1.13329e-16	-5.19047e-17	-7.39547e-32	3.33723e-32	4.41839e-33	-1.33266e-32	-5.75752e-32	-1.91939e-32	-2.60262e-32	-2.74274e-32
184	5	1	-0.294179	0.0961506	-0.437425	-0.196572	0.0611372	-0.163723	-0.0980715	0.0686604	-0.158857	0.0391689	0.0531895	0.749671	-0.324407	0.25133	-0.0351422	-0.00746174	0.235434	0.0102569	-0.00824915	0.0036081	-1.13952e-16	2.89855e-16	-1.27758e-31	-5.49859e-32	5.65699e-32	8.20304e-32	-1.23171e-31	-5.67008e-32	-4.98453e-33	-8.08554e-32
185	4	2	-0.460946	0.134109	-0.0184706	-0.0300499	0.0266922	-0.0357907	-0.29782	-0.0514108	-0.0398195	-0.0419115	0.00326999	0.00396618	-0.0484439	-0.0985391	0.0404552	0.0631471	0.031474	0.0148207	0.0250819	-0.00714736	-2.50478e-16	1.78829e-17	-7.95244e-33	1.96273e-32	-3.64642e-32	7.44927e-33	-4.14836e-32	1.52445e-32	-1.7311e-32	-3.71602e-32
186	5	1	-0.291221	0.17684	-0.490012	-0.177374	0.0911737	-0.0900927	-0.0101297	0.0401192	-0.254409	-0.138389	0.228952	-0.146178	-0.0617152	-0.0123619	-0.0518864	-0.0151176	-0.0313047	-0.0475154	0.0230867	-0.0104467	-1.66015e-16	-5.20511e-17	-2.99134e-32	2.23366e-32	-2.08509e-33	-1.99115e-32	-2.79856e-32	-9.92416e-33	-8.86224e-33	-2.6255e-32
187	4	2	-0.448749	0.153802	0.268864	-0.187384	-0.15196	-0.380034	-0.0718626	0.112875	0.0132672	-0.034921	0.062466	-0.0552354	-0.0118351	0.0227551	-0.00173085	0.0851254	0.0475756	0.000648197	0.0319093	-0.00724139	-1.95576e-16	-2.03842e-17	6.31834e-32	-2.10278e-32	-1.76494e-32	-2.42468e-32	-5.74843e-32	1.35301e-32	6.92356e-33	-2.76981e-32
188	1	6	0.332537	-0.169314	-0.13484	0.0188644	-0.0592893	0.0816745	-0.139201	-0.177135	0.0050719	0.314042	0.0570075	-0.126031	0.128428	0.0496933	0.105091	0.478963	0.245689	0.065807	-0.270398	0.0428723	-1.16829e-16	3.96019e-16	4.1977e-32	-4.97158e-32	5.78137e-32	-5.04103e-32	4.52199e-32	-2.3324e-32	-3.40135e-32	-9.27688e-32
189	3	5	0.261759	-0.162948	0.401158	-0.176005	-0.224269	-0.338331	-0.108893	-0.0770553	0.0242939	0.039729	0.0305301	-0.0853293	0.0576759	0.0467631	0.0431738	0.0153329	0.014238	0.00639475	0.0244283	-0.0112419	-7.22048e-17	3.34022e-17	1.00181e-31	-1.08859e-32	-1.6885e-32	-5.62309e-32	-9.06451e-33	-9.32322e-34	2.02773e-32	-1.5557e-32
190	2	3	0.922654	1.08219	-0.110636	0.10133	0.0555322	0.0199314	-0.00126966	-0.0937328	0.439335	0.248372	0.130261	0.282681	0.0762526	-0.581532	-0.0858336	-0.187701	0.0513447	-0.858132	-0.133801	-0.019077	5.59028e-17	8.64607e-17	-1.8804e-31	6.16334e-32	4.85611e-32	2.49057e-32	-6.57321e-32	-4.21789e-32	8.88459e-33	6.12265e-33
191	3	5	0.0758379	-0.175266	0.212625	0.101681	0.0758937	0.327446	-0.293258	0.326799	0.158073	-0.238033	0.144738	-0.0150443	-0.29689	0.0167417	0.021122	0.185358	-0.159261	-0.0233165	0.0310779	-0.0332979	-1.55742e-18	2.93093e-16	7.71475e-32	-2.78286e-32	-7.56567e-32	8.80399e-33	-5.16881e-32	8.03317e-34	-3.65883e-32	-1.36798e-33
192	5	1	-0.294179	0.0961506	-0.437425	-0.196572	0.0611372	-0.163723	-0.0980715	0.0686604	-0.158857	0.0391689	0.0531895	0.749671	-0.324407	0.25133	-0.0351422	-0.00746174	0.235434	0.0102569	-0.00824915	0.0036081	-1.13952e-16	2.89855e-16	-1.27758e-31	-5.49859e-32	5.65699e-32	8.20304e-32	-1.23171e-31	-5.67008e-32	-4.98453e-33	-8.08554e-32
193	5	1	-0.279025	0.196533	-0.202677	-0.334708	-0.0874789	-0.434336	0.215828	0.204404	-0.201322	-0.131399	0.288149	-0.205379	-0.0251064	0.108932	-0.0940724	0.0068607	-0.0152031	-0.0616879	0.0299141	-0.0105408	-5.93645e-17	-1.12268e-16	1.02732e-32	-1.09914e-32	1.55623e-32	-4.42465e-32	-3.74906e-32	-5.59943e-33	2.98362e-33	-1.81369e-32
194	3	5	0.161797	-0.149905	0.211793	-0.0350035	0.0848948	0.185979	-0.382382	0.137332	-0.10184	0.170509	-0.0109249	-0.00891394	-0.123363	-2.61986e-05	-0.0326512	0.099924	-0.321336	-0.0255943	-0.00556946	-0.00748975	-8.98947e-17	7.74881e-17	-7.35948e-32	2.46992e-32	2.25065e-32	-2.72287e-32	4.89638e-33	-3.38761e-33	-3.76802e-32	-4.68969e-32
195	3	5	0.193321	-0.0904932	0.703017	-0.861232	-0.00284751	0.254206	0.321548	-0.330566	0.00129921	-0.0414771	-0.102208	-0.039727	0.122135	0.0596139	0.0584263	-0.0025726	0.155216	0.00866705	0.0261682	0.000193063	1.45267e-17	2.58668e-16	1.95618e-32	-6.24595e-32	3.17535e-32	-4.90407e-32	-6.99688e-32	-1.63032e-32	3.33743e-32	2.22015e-32
196	5	1	-0.291221	0.17684	-0.490012	-0.177374	0.0911737	-0.0900927	-0.0101297	0.0401192	-0.254409	-0.138389	0.228952	-0.146178	-0.0617152	-0.0123619	-0.0518864	-0.0151176	-0.0313047	-0.0475154	0.0230867	-0.0104467	-1.66015e-16	-5.20511e-17	-2.99134e-32	2.23366e-32	-2.08509e-33	-1.99115e-32	-2.79856e-32	-9.92416e-33	-8.86224e-33	-2.6255e-32
197	1	6	0.350849	-0.0674555	-0.055859	-0.851221	0.240287	0.544147	0.383281	-0.403322	-0.266377	-0.144945	0.0642781	-0.130669	0.0722546	0.0244969	0.00827076	-0.102816	0.0763353	-0.0394965	0.0173457	-0.00301228	1.38625e-17	2.55417e-16	-8.05178e-32	-6.36674e-32	5.09335e-32	-3.66087e-32	-2.41804e-32	-2.35586e-32	4.20506e-32	3.61108e-33
198	3	5	0.268574	-0.344056	0.349519	0.305908	1.24111	-0.481472	-0.0541343	-0.403941	0.036973	-0.00512035	-0.00291522	-0.0115309	0.0721612	-0.0493594	0.068498	0.0738187	0.0365827	0.0244066	-0.00933457	-0.012845	-1.04553e-16	7.46649e-17	7.84643e-32	-3.05168e-33	-1.5074e-32	-1.18725e-31	4.44005e-32	-1.98882e-32	-1.37837e-32	-1.35196e-31
199	4	2	-0.460946	0.134109	-0.0184706	-0.0300499	0.0266922	-0.0357907	-0.29782	-0.0514108	-0.0398195	-0.0419115	0.00326999	0.00396618	-0.0484439	-0.0985391	0.0404552	0.0631471	0.031474	0.0148207	0.0250819	-0.00714736	-2.50478e-16	1.78829e-17	-7.95244e-33	1.96273e-32	-3.64642e-32	7.44927e-33	-4.14836e-32	1.52445e-32	-1.7311e-32	-3.71602e-32
200	3	5	0.261759	-0.162948	0.401158	-0.176005	-0.224269	-0.338331	-0.108893	-0.0770553	0.0242939	0.039729	0.0305301	-0.0853293	0.0576759	0.0467631	0.0431738	0.0153329	0.014238	0.00639475	0.0244283	-0.0112419	-7.22048e-17	3.34022e-17	1.00181e-31	-1.08859e-32	-1.6885e-32	-5.62309e-32	-9.06451e-33	-9.32322e-34	2.02773e-32	-1.5557e-32
201	3	6	0.260867	-0.0356898	0.338021	-1.04756	0.179813	0.342493	0.542364	0.209801	0.19753	0.152216	-0.273254	-0.01311	-0.0453916	0.0392973	-0.202792	0.0609029	-0.235231	-0.0411116	-0.0167615	0.00640061	1.93556e-16	-2.11539e-18	-1.4011e-31	-1.5379e-32	9.82979e-32	-8.13071e-32	-6.19812e-32	-3.56925e-32	-1.2927e-33	3.42505e-32
202	1	6	0.303394	-0.17714	-0.0429355	-0.0680578	-0.0338787	-0.0180293	-0.234843	-0.191289	-0.0280697	0.0223296	-0.0149998	-0.0303611	-0.00577838	-0.0651411	0.0540756	-0.0342003	0.00402451	0.0511026	-0.277169	0.0218082	-1.18792e-16	7.43556e-17	-1.24773e-32	-4.8164e-33	5.25222e-33	-5.22993e-32	-1.35556e-33	-3.32752e-32	2.5034e-32	-7.61159e-32
203	1	6	0.41707	-0.140881	-0.0618083	-0.345998	-0.17212	-0.430109	0.159455	0.0846402	0.293572	0.0956519	-0.158256	-0.0759261	0.03458	-0.0480582	-0.100034	-0.0277609	-0.0567364	0.00277767	0.00466899	-0.00869245	8.26618e-17	7.86115e-17	3.90602e-32	-8.83417e-32	4.28247e-32	-6.59561e-32	-4.00184e-32	-3.66722e-32	2.83384e-32	-2.41631e-32
204	1	6	0.416329	-0.2206	-0.305131	-0.185193	-0.0111716	-0.12202	-0.135102	-0.121269	-0.14783	0.113819	0.0212535	0.719577	-0.254896	0.275338	0.00976238	-0.0772542	0.202097	0.0160034	-0.0157301	-0.000392398	-8.28356e-17	1.57795e-16	-1.54543e-31	-3.48964e-32	1.96059e-32	1.19864e-31	-8.39891e-32	-5.09496e-32	6.88153e-32	-9.42874e-32
205	4	2	-0.460946	0.134109	-0.0184706	-0.0300499	0.0266922	-0.0357907	-0.29782	-0.0514108	-0.0398195	-0.0419115	0.00326999	0.00396618	-0.0484439	-0.0985391	0.0404552	0.0631471	0.031474	0.0148207	0.0250819	-0.00714736	-2.50478e-16	1.78829e-17	-7.95244e-33	1.96273e-32	-3.64642e-32	7.44927e-33	-4.14836e-32	1.52445e-32	-1.7311e-32	-3.71602e-32
206	4	2	-0.441935	-0.0273063	0.217225	0.294528	1.31341	-0.523175	-0.0171037	-0.214011	0.0259464	-0.0797704	0.0290207	0.018563	0.00265021	-0.0733674	0.0235934	0.143611	0.0699202	0.01866	-0.0018536	-0.0088445	-1.61166e-16	-5.11513e-17	-2.42223e-31	3.92432e-32	-3.29397e-32	2.30515e-31	-3.67698e-32	7.48809e-32	-2.32082e-32	1.21278e-31
207	1	6	0.217434	-0.202501	-0.0421036	0.0686262	-0.0428798	0.123438	-0.145719	-0.00182184	0.231844	-0.386213	0.140663	-0.0364915	-0.179305	-0.0483732	0.107849	0.0512332	0.1661	0.0533805	-0.240522	-0.00400003	-5.71844e-17	-3.72819e-17	1.41663e-31	3.90387e-32	-1.48191e-31	-3.08006e-32	-9.03984e-33	-2.66761e-32	3.28426e-32	-8.69573e-32
208	1	6	0.419287	-0.13991	-0.357718	-0.165994	0.0188649	-0.0483897	-0.0471604	-0.149811	-0.243382	-0.063739	0.197017	-0.176271	0.00779579	0.0116462	-0.00698178	-0.0849101	-0.0646422	-0.0417688	0.0156058	-0.0144472	-3.93515e-17	8.56628e-17	-2.27833e-32	-2.17869e-32	1.20712e-32	-2.24283e-32	1.56461e-32	-9.68864e-33	1.36616e-32	-3.56955e-32
209	3	6	0.229425	-0.120749	0.0313415	-0.291745	0.0656185	-0.121281	0.0532276	0.967191	0.186806	0.204807	-0.188883	-0.137137	0.136918	0.0214932	-0.191517	-0.237572	0.118889	-0.00948831	0.0214297	-0.0866672	1.66816e-16	-5.91137e-17	2.43934e-32	-6.9627e-32	4.35095e-32	-4.44533e-32	-3.55639e-33	-4.19035e-32	5.44184e-33	-2.98221e-33
210	4	2	-0.460946	0.134109	-0.0184706	-0.0300499	0.0266922	-0.0357907	-0.29782	-0.0514108	-0.0398195	-0.0419115	0.00326999	0.00396618	-0.0484439	-0.0985391	0.0404552	0.0631471	0.031474	0.0148207	0.0250819	-0.00714736	-2.50478e-16	1.78829e-17	-7.95244e-33	1.96273e-32	-3.64642e-32	7.44927e-33	-4.14836e-32	1.52445e-32	-1.7311e-32	-3.71602e-32
211	5	1	-0.305634	0.156176	-0.481437	-0.200044	0.0788415	-0.127569	-0.0294723	0.110285	0.229459	0.0140115	-0.185516	0.0133694	-0.0715398	-0.19336	-0.102753	0.0200533	-0.0395004	0.0112037	0.0053226	-0.00459791	-1.13329e-16	-5.19047e-17	-7.39547e-32	3.33723e-32	4.41839e-33	-1.33266e-32	-5.75752e-32	-1.91939e-32	-2.60262e-32	-2.74274e-32
212	1	6	0.303394	-0.17714	-0.0429355	-0.0680578	-0.0338787	-0.0180293	-0.234843	-0.191289	-0.0280697	0.0223296	-0.0149998	-0.0303611	-0.00577838	-0.0651411	0.0540756	-0.0342003	0.00402451	0.0511026	-0.277169	0.0218082	-1.18792e-16	7.43556e-17	-1.24773e-32	-4.8164e-33	5.25222e-33	-5.22993e-32	-1.35556e-33	-3.32752e-32	2.5034e-32	-7.61159e-32
213	1	6	0.318915	-0.185935	-0.348311	-0.0519802	-0.00246838	0.055601	0.0226211	0.109822	0.500399	-0.319881	-0.0617895	-0.0228549	-0.175555	-0.152584	-0.00407463	0.0356944	0.0892372	0.0192281	0.034489	-0.0344066	3.32159e-17	4.01319e-17	1.13764e-31	-2.1666e-33	-1.24595e-31	-2.06967e-33	-1.19111e-32	-1.10071e-32	1.04172e-32	-3.81113e-32
214	4	2	-0.498445	0.127081	-0.108551	-0.0377723	0.0237407	0.0103575	-0.329377	0.0305303	0.114072	-0.355171	0.102281	0.391014	0.849344	0.122678	0.262702	0.169864	-0.398709	0.00862091	-0.0434489	-0.0344052	-1.45144e-16	-3.17431e-17	-2.47059e-32	1.35754e-32	-4.23592e-33	-3.76066e-32	-9.85213e-33	6.46517e-33	-2.27048e-32	-3.99072e-32
215	4	2	-0.448749	0.153802	0.268864	-0.187384	-0.15196	-0.380034	-0.0718626	0.112875	0.0132672	-0.034921	0.062466	-0.0552354	-0.0118351	0.0227551	-0.00173085	0.0851254	0.0475756	0.000648197	0.0319093	-0.00724139	-1.95576e-16	-2.03842e-17	6.31834e-32	-2.10278e-32	-1.76494e-32	-2.42468e-32	-5.74843e-32	1.35301e-32	6.92356e-33	-2.76981e-32
216	1	6	0.336436	-0.0881195	-0.0472837	-0.873891	0.227954	0.50667	0.363938	-0.333156	0.217491	0.00745542	-0.350191	0.0288778	0.06243	-0.156502	-0.0425954	-0.0676448	0.0681396	0.0192225	-0.00041847	0.00283654	6.90619e-17	1.7281e-16	-1.18469e-31	-3.61754e-32	4.34126e-32	-3.22922e-32	-3.84414e-32	-3.00554e-32	1.20631e-32	-1.24354e-33
217	3	5	0.249563	-0.182641	0.113823	-0.0186705	-0.0456166	0.00591231	-0.334851	-0.241341	-0.0287929	0.0327385	-0.028666	-0.0261277	0.0210671	-0.074531	0.0853598	-0.00664538	-0.0018635	0.0205673	0.017601	-0.0111479	-1.42589e-16	1.35791e-16	4.49838e-33	-5.05431e-33	-2.59092e-32	-3.13124e-32	9.5051e-33	7.02783e-33	5.16877e-33	-4.51118e-32
218	1	6	0.404874	-0.160574	-0.349143	-0.188664	0.0065327	-0.0858664	-0.0665029	-0.0796451	0.240485	0.0886615	-0.217452	-0.0167245	-0.00202878	-0.169352	-0.0578479	-0.0497392	-0.072838	0.0169502	-0.00215837	-0.00859841	-1.30167e-17	1.08189e-16	-4.06929e-32	-3.72445e-32	2.17374e-32	-3.65937e-32	1.34937e-33	-2.38837e-32	3.70052e-33	-4.52693e-32
219	5	1	-0.331678	0.0891226	-0.527506	-0.204295	0.0581857	-0.117575	-0.129629	0.150602	-0.00496598	-0.27409	0.152201	1.13672	0.573381	0.472547	0.187105	0.0992547	-0.194749	0.00405703	-0.0767799	-0.0236497	-1.1161e-16	1.04861e-16	-1.38882e-31	-2.5132e-32	6.23574e-32	4.02005e-32	-1.04036e-31	-6.01709e-32	3.63434e-32	-6.06323e-32
220	4	2	-0.529383	0.206564	0.283389	-0.715277	0.248114	0.556746	0.132621	-0.304922	-0.0628142	-0.123118	-0.129468	0.0495685	0.0160149	-0.0856883	0.0557077	0.0452416	0.172452	0.017093	0.0268218	0.0042876	-1.16047e-16	-4.2365e-17	-1.41725e-33	-3.04749e-32	-3.26132e-32	3.11411e-34	7.78585e-33	3.31329e-33	-2.41709e-32	-3.74091e-32
221	1	6	0.416329	-0.2206	-0.305131	-0.185193	-0.0111716	-0.12202	-0.135102	-0.121269	-0.14783	0.113819	0.0212535	0.719577	-0.254896	0.275338	0.00976238	-0.0772542	0.202097	0.0160034	-0.0157301	-0.000392398	-8.28356e-17	1.57795e-16	-1.54543e-31	-3.48964e-32	1.96059e-32	1.19864e-31	-8.39891e-32	-5.09496e-32	6.88153e-32	-9.42874e-32
222	3	5	0.261759	-0.162948	0.401158	-0.176005	-0.224269	-0.338331	-0.108893	-0.0770553	0.0242939	0.039729	0.0305301	-0.0853293	0.0576759	0.0467631	0.0431738	0.0153329	0.014238	0.00639475	0.0244283	-0.0112419	-7.22048e-17	3.34022e-17	1.00181e-31	-1.08859e-32	-1.6885e-32	-5.62309e-32	-9.06451e-33	-9.32322e-34	2.02773e-32	-1.5557e-32
223	4	2	-0.448749	0.153802	0.268864	-0.187384	-0.15196	-0.380034	-0.0718626	0.112875	0.0132672	-0.034921	0.062466	-0.0552354	-0.0118351	0.0227551	-0.00173085	0.0851254	0.0475756	0.000648197	0.0319093	-0.00724139	-1.95576e-16	-2.03842e-17	6.31834e-32	-2.10278e-32	-1.76494e-32	-2.42468e-32	-5.74843e-32	1.35301e-32	6.92356e-33	-2.76981e-32
224	3	5	0.249563	-0.182641	0.113823	-0.0186705	-0.0456166	0.00591231	-0.334851	-0.241341	-0.0287929	0.0327385	-0.028666	-0.0261277	0.0210671	-0.074531	0.0853598	-0.00664538	-0.0018635	0.0205673	0.017601	-0.0111479	-1.42589e-16	1.35791e-16	4.49838e-33	-5.05431e-33	-2.59092e-32	-3.13124e-32	9.5051e-33	7.02783e-33	5.16877e-33	-4.51118e-32
225	4	2	-0.529383	0.206564	0.283389	-0.715277	0.248114	0.556746	0.132621	-0.304922	-0.0628142	-0.123118	-0.129468	0.0495685	0.0160149	-0.0856883	0.0557077	0.0452416	0.172452	0.017093	0.0268218	0.0042876	-1.16047e-16	-4.2365e-17	-1.41725e-33	-3.04749e-32	-3.26132e-32	3.11411e-34	7.78585e-33	3.31329e-33	-2.41709e-32	-3.74091e-32
226	5	1	-0.291221	0.17684	-0.490012	-0.177374	0.0911737	-0.0900927	-0.0101297	0.0401192	-0.254409	-0.138389	0.228952	-0.146178	-0.0617152	-0.0123619	-0.0518864	-0.0151176	-0.0313047	-0.0475154	0.0230867	-0.0104467	-1.66015e-16	-5.20511e-17	-2.99134e-32	2.23366e-32	-2.08509e-33	-1.99115e-32	-2.79856e-32	-9.92416e-33	-8.86224e-33	-2.6255e-32
227	4	2	-0.460946	0.134109	-0.0184706	-0.0300499	0.0266922	-0.0357907	-0.29782	-0.0514108	-0.0398195	-0.0419115	0.00326999	0.00396618	-0.0484439	-0.0985391	0.0404552	0.0631471	0.031474	0.0148207	0.0250819	-0.00714736	-2.50478e-16	1.78829e-17	-7.95244e-33	1.96273e-32	-3.64642e-32	7.44927e-33	-4.14836e-32	1.52445e-32	-1.7311e-32	-3.71602e-32
228	5	1	-0.294179	0.0961506	-0.437425	-0.196572	0.0611372	-0.163723	-0.0980715	0.0686604	-0.158857	0.0391689	0.0531895	0.749671	-0.324407	0.25133	-0.0351422	-0.00746174	0.235434	0.0102569	-0.00824915	0.0036081	-1.13952e-16	2.89855e-16	-1.27758e-31	-5.49859e-32	5.65699e-32	8.20304e-32	-1.23171e-31	-5.67008e-32	-4.98453e-33	-8.08554e-32
229	3	5	0.261759	-0.162948	0.401158	-0.176005	-0.224269	-0.338331	-0.108893	-0.0770553	0.0242939	0.039729	0.0305301	-0.0853293	0.0576759	0.0467631	0.0431738	0.0153329	0.014238	0.00639475	0.0244283	-0.0112419	-7.22048e-17	3.34022e-17	1.00181e-31	-1.08859e-32	-1.6885e-32	-5.62309e-32	-9.06451e-33	-9.32322e-34	2.02773e-32	-1.5557e-32
230	2	3	1.17188	1.56319	0.153214	0.12505	-0.109707	-0.140785	0.414433	0.0475902	0.0605476	0.472163	0.96486	0.0787582	0.272983	-0.356387	-0.101932	0.258498	0.243868	0.112398	0.0352064	-0.0112839	-1.26429e-17	6.13483e-16	1.16801e-32	1.5586e-31	1.32031e-31	6.14221e-33	8.61172e-32	1.92987e-32	-1.09777e-31	-2.55508e-32
231	1	6	0.419287	-0.13991	-0.357718	-0.165994	0.0188649	-0.0483897	-0.0471604	-0.149811	-0.243382	-0.063739	0.197017	-0.176271	0.00779579	0.0116462	-0.00698178	-0.0849101	-0.0646422	-0.0417688	0.0156058	-0.0144472	-3.93515e-17	8.56628e-17	-2.27833e-32	-2.17869e-32	1.20712e-32	-2.24283e-32	1.56461e-32	-9.68864e-33	1.36616e-32	-3.56955e-32
232	3	5	0.149683	-0.195246	0.109003	0.0519164	0.0616102	0.134674	-0.393547	0.262538	-0.0625118	0.00412331	-0.0770338	-0.104553	0.267836	-0.0794844	0.111887	-0.323026	0.493234	0.0544629	0.0575321	-0.0927807	-1.4475e-16	1.64596e-16	6.12062e-32	-2.50946e-32	-5.668e-32	1.69714e-33	1.33336e-34	4.76947e-34	1.99308e-32	-3.01337e-32
233	1	6	0.41707	-0.140881	-0.0618083	-0.345998	-0.17212	-0.430109	0.159455	0.0846402	0.293572	0.0956519	-0.158256	-0.0759261	0.03458	-0.0480582	-0.100034	-0.0277609	-0.0567364	0.00277767	0.00466899	-0.00869245	8.26618e-17	7.86115e-17	3.90602e-32	-8.83417e-32	4.28247e-32	-6.59561e-32	-4.00184e-32	-3.66722e-32	2.83384e-32	-2.41631e-32
234	5	1	-0.305634	0.156176	-0.481437	-0.200044	0.0788415	-0.127569	-0.0294723	0.110285	0.229459	0.0140115	-0.185516	0.0133694	-0.0715398	-0.19336	-0.102753	0.0200533	-0.0395004	0.0112037	0.0053226	-0.00459791	-1.13329e-16	-5.19047e-17	-7.39547e-32	3.33723e-32	4.41839e-33	-1.33266e-32	-5.75752e-32	-1.91939e-32	-2.60262e-32	-2.74274e-32
235	4	2	-0.448749	0.153802	0.268864	-0.187384	-0.15196	-0.380034	-0.0718626	0.112875	0.0132672	-0.034921	0.062466	-0.0552354	-0.0118351	0.0227551	-0.00173085	0.0851254	0.0475756	0.000648197	0.0319093	-0.00724139	-1.95576e-16	-2.03842e-17	6.31834e-32	-2.10278e-32	-1.76494e-32	-2.42468e-32	-5.74843e-32	1.35301e-32	6.92356e-33	-2.76981e-32
236	4	2	-0.460946	0.134109	-0.0184706	-0.0300499	0.0266922	-0.0357907	-0.29782	-0.0514108	-0.0398195	-0.0419115	0.00326999	0.00396618	-0.0484439	-0.0985391	0.0404552	0.0631471	0.031474	0.0148207	0.0250819	-0.00714736	-2.50478e-16	1.78829e-17	-7.95244e-33	1.96273e-32	-3.64642e-32	7.44927e-33	-4.14836e-32	1.52445e-32	-1.7311e-32	-3.71602e-32
237	3	5	0.261759	-0.162948	0.401158	-0.176005	-0.224269	-0.338331	-0.108893	-0.0770553	0.0242939	0.039729	0.0305301	-0.0853293	0.0576759	0.0467631	0.0431738	0.0153329	0.014238	0.00639475	0.0244283	-0.0112419	-7.22048e-17	3.34022e-17	1.00181e-31	-1.08859e-32	-1.6885e-32	-5.62309e-32	-9.06451e-33	-9.32322e-34	2.02773e-32	-1.5557e-32
238	5	1	-0.407115	0.13961	-0.175229	-0.0794372	0.0384301	-0.0597324	-0.197812	-0.00135902	-0.0390963	-0.0523204	0.0169362	-0.000267212	-0.0752894	-0.0891492	0.00917102	0.0355922	0.037362	0.0453561	-0.269688	0.0258087	-1.77936e-16	1.276e-17	-6.67526e-32	3.69904e-32	5.14397e-33	-6.93395e-33	-4.09823e-32	-1.08139e-32	-1.55782e-32	-4.69974e-32
239	4	2	-0.460946	0.134109	-0.0184706	-0.0300499	0.0266922	-0.0357907	-0.29782	-0.0514108	-0.0398195	-0.0419115	0.00326999	0.00396618	-0.0484439	-0.0985391	0.0404552	0.0631471	0.031474	0.0148207	0.0250819	-0.00714736	-2.50478e-16	1.78829e-17	-7.95244e-33	1.96273e-32	-3.64642e-32	7.44927e-33	-4.14836e-32	1.52445e-32	-1.7311e-32	-3.71602e-32
240	1	6	0.404874	-0.160574	-0.349143	-0.188664	0.0065327	-0.0858664	-0.0665029	-0.0796451	0.240485	0.0886615	-0.217452	-0.0167245	-0.00202878	-0.169352	-0.0578479	-0.0497392	-0.072838	0.0169502	-0.00215837	-0.00859841	-1.30167e-17	1.08189e-16	-4.06929e-32	-3.72445e-32	2.17374e-32	-3.65937e-32	1.34937e-33	-2.38837e-32	3.70052e-33	-4.52693e-32
241	3	5	0.249563	-0.182641	0.113823	-0.0186705	-0.0456166	0.00591231	-0.334851	-0.241341	-0.0287929	0.0327385	-0.028666	-0.0261277	0.0210671	-0.074531	0.0853598	-0.00664538	-0.0018635	0.0205673	0.017601	-0.0111479	-1.42589e-16	1.35791e-16	4.49838e-33	-5.05431e-33	-2.59092e-32	-3.13124e-32	9.5051e-33	7.02783e-33	5.16877e-33	-4.51118e-32
242	4	2	-0.498445	0.127081	-0.108551	-0.0377723	0.0237407	0.0103575	-0.329377	0.0305303	0.114072	-0.355171	0.102281	0.391014	0.849344	0.122678	0.262702	0.169864	-0.398709	0.00862091	-0.0434489	-0.0344052	-1.45144e-16	-3.17431e-17	-2.47059e-32	1.35754e-32	-4.23592e-33	-3.76066e-32	-9.85213e-33	6.46517e-33	-2.27048e-32	-3.99072e-32
243	4	2	-0.448749	0.153802	0.268864	-0.187384	-0.15196	-0.380034	-0.0718626	0.112875	0.0132672	-0.034921	0.062466	-0.0552354	-0.0118351	0.0227551	-0.00173085	0.0851254	0.0475756	0.000648197	0.0319093	-0.00724139	-1.95576e-16	-2.03842e-17	6.31834e-32	-2.10278e-32	-1.76494e-32	-2.42468e-32	-5.74843e-32	1.35301e-32	6.92356e-33	-2.76981e-32
244	4	2	-0.448749	0.153802	0.268864	-0.187384	-0.15196	-0.380034	-0.0718626	0.112875	0.0132672	-0.034921	0.062466	-0.0552354	-0.0118351	0.0227551	-0.00173085	0.0851254	0.0475756	0.000648197	0.0319093	-0.00724139	-1.95576e-16	-2.03842e-17	6.31834e-32	-2.10278e-32	-1.76494e-32	-2.42468e-32	-5.74843e-32	1.35301e-32	6.92356e-33	-2.76981e-32
245	4	2	-0.460946	0.134109	-0.0184706	-0.0300499	0.0266922	-0.0357907	-0.29782	-0.0514108	-0.0398195	-0.0419115	0.00326999	0.00396618	-0.0484439	-0.0985391	0.0404552	0.0631471	0.031474	0.0148207	0.0250819	-0.00714736	-2.50478e-16	1.78829e-17	-7.95244e-33	1.96273e-32	-3.64642e-32	7.44927e-33	-4.14836e-32	1.52445e-32	-1.7311e-32	-3.71602e-32
246	4	2	-0.460946	0.134109	-0.0184706	-0.0300499	0.0266922	-0.0357907	-0.29782	-0.0514108	-0.0398195	-0.0419115	0.00326999	0.00396618	-0.0484439	-0.0985391	0.0404552	0.0631471	0.031474	0.0148207	0.0250819	-0.00714736	-2.50478e-16	1.78829e-17	-7.95244e-33	1.96273e-32	-3.64642e-32	7.44927e-33	-4.14836e-32	1.52445e-32	-1.7311e-32	-3.71602e-32
247	4	2	-0.460946	0.134109	-0.0184706	-0.0300499	0.0266922	-0.0357907	-0.29782	-0.0514108	-0.0398195	-0.0419115	0.00326999	0.00396618	-0.0484439	-0.0985391	0.0404552	0.0631471	0.031474	0.0148207	0.0250819	-0.00714736	-2.50478e-16	1.78829e-17	-7.95244e-33	1.96273e-32	-3.64642e-32	7.44927e-33	-4.14836e-32	1.52445e-32	-1.7311e-32	-3.71602e-32
248	4	2	-0.460946	0.134109	-0.0184706	-0.0300499	0.0266922	-0.0357907	-0.29782	-0.0514108	-0.0398195	-0.0419115	0.00326999	0.00396618	-0.0484439	-0.0985391	0.0404552	0.0631471	0.031474	0.0148207	0.0250819	-0.00714736	-2.50478e-16	1.78829e-17	-7.95244e-33	1.96273e-32	-3.64642e-32	7.44927e-33	-4.14836e-32	1.52445e-32	-1.7311e-32	-3.71602e-32
249	4	2	-0.460946	0.134109	-0.0184706	-0.0300499	0.0266922	-0.0357907	-0.29782	-0.0514108	-0.0398195	-0.0419115	0.00326999	0.00396618	-0.0484439	-0.0985391	0.0404552	0.0631471	0.031474	0.0148207	0.0250819	-0.00714736	-2.50478e-16	1.78829e-17	-7.95244e-33	1.96273e-32	-3.64642e-32	7.44927e-33	-4.14836e-32	1.52445e-32	-1.7311e-32	-3.71602e-32
250	4	2	-0.460946	0.134109	-0.0184706	-0.0300499	0.0266922	-0.0357907	-0.29782	-0.0514108	-0.0398195	-0.0419115	0.00326999	0.00396618	-0.0484439	-0.0985391	0.0404552	0.0631471	0.031474	0.0148207	0.0250819	-0.00714736	-2.50478e-16	1.78829e-17	-7.95244e-33	1.96273e-32	-3.64642e-32	7.44927e-33	-4.14836e-32	1.52445e-32	-1.7311e-32	-3.71602e-32
251	4	2	-0.460946	0.134109	-0.0184706	-0.0300499	0.0266922	-0.0357907	-0.29782	-0.0514108	-0.0398195	-0.0419115	0.00326999	0.00396618	-0.0484439	-0.0985391	0.0404552	0.0631471	0.031474	0.0148207	0.0250819	-0.00714736	-2.50478e-16	1.78829e-17	-7.95244e-33	1.96273e-32	-3.64642e-32	7.44927e-33	-4.14836e-32	1.52445e-32	-1.7311e-32	-3.71602e-32
252	4	2	-0.460946	0.134109	-0.0184706	-0.0300499	0.0266922	-0.0357907	-0.29782	-0.0514108	-0.0398195	-0.0419115	0.00326999	0.00396618	-0.0484439	-0.0985391	0.0404552	0.0631471	0.031474	0.0148207	0.0250819	-0.00714736	-2.50478e-16	1.78829e-17	-7.95244e-33	1.96273e-32	-3.64642e-32	7.44927e-33	-4.14836e-32	1.52445e-32	-1.7311e-32	-3.71602e-32
253	5	1	-0.291221	0.17684	-0.490012	-0.177374	0.0911737	-0.0900927	-0.0101297	0.0401192	-0.254409	-0.138389	0.228952	-0.146178	-0.0617152	-0.0123619	-0.0518864	-0.0151176	-0.0313047	-0.0475154	0.0230867	-0.0104467	-1.66015e-16	-5.20511e-17	-2.99134e-32	2.23366e-32	-2.08509e-33	-1.99115e-32	-2.79856e-32	-9.92416e-33	-8.86224e-33	-2.6255e-32
254	4	2	-0.460946	0.134109	-0.0184706	-0.0300499	0.0266922	-0.0357907	-0.29782	-0.0514108	-0.0398195	-0.0419115	0.00326999	0.00396618	-0.0484439	-0.0985391	0.0404552	0.0631471	0.031474	0.0148207	0.0250819	-0.00714736	-2.50478e-16	1.78829e-17	-7.95244e-33	1.96273e-32	-3.64642e-32	7.44927e-33	-4.14836e-32	1.52445e-32	-1.7311e-32	-3.71602e-32
255	4	2	-0.460946	0.134109	-0.0184706	-0.0300499	0.0266922	-0.0357907	-0.29782	-0.0514108	-0.0398195	-0.0419115	0.00326999	0.00396618	-0.0484439	-0.0985391	0.0404552	0.0631471	0.031474	0.0148207	0.0250819	-0.00714736	-2.50478e-16	1.78829e-17	-7.95244e-33	1.96273e-32	-3.64642e-32	7.44927e-33	-4.14836e-32	1.52445e-32	-1.7311e-32	-3.71602e-32
256	4	2	-0.460946	0.134109	-0.0184706	-0.0300499	0.0266922	-0.0357907	-0.29782	-0.0514108	-0.0398195	-0.0419115	0.00326999	0.00396618	-0.0484439	-0.0985391	0.0404552	0.0631471	0.031474	0.0148207	0.0250819	-0.00714736	-2.50478e-16	1.78829e-17	-7.95244e-33	1.96273e-32	-3.64642e-32	7.44927e-33	-4.14836e-32	1.52445e-32	-1.7311e-32	-3.71602e-32
257	2	4	0.207862	1.36329	-0.388702	0.161446	0.142136	-0.0662903	-0.0162745	0.0416743	-0.406542	-0.466175	-0.480692	-0.26325	-0.133743	0.497693	0.0954916	0.0498687	0.0122163	-0.314642	-0.021633	-0.00960298	-3.82156e-17	-1.25917e-16	-6.74167e-32	-1.14439e-32	4.55633e-33	-3.2841e-32	-5.06408e-32	-2.25373e-32	1.63206e-33	1.9315e-32
258	5	2	-0.469301	0.134907	-0.200456	0.0491498	-0.00166993	0.110061	-0.233736	0.0446841	0.147213	-0.0634584	0.174289	0.295344	0.98355	0.237512	0.313717	0.683027	-0.157044	0.0233253	-0.0366778	-0.013341	-1.96943e-16	1.91068e-16	5.29354e-32	2.67782e-32	3.15787e-32	-5.49125e-32	7.8961e-32	2.96911e-32	-7.31275e-32	-8.03279e-32
259	1	6	0.404874	-0.160574	-0.349143	-0.188664	0.0065327	-0.0858664	-0.0665029	-0.0796451	0.240485	0.0886615	-0.217452	-0.0167245	-0.00202878	-0.169352	-0.0578479	-0.0497392	-0.072838	0.0169502	-0.00215837	-0.00859841	-1.30167e-17	1.08189e-16	-4.06929e-32	-3.72445e-32	2.17374e-32	-3.65937e-32	1.34937e-33	-2.38837e-32	3.70052e-33	-4.52693e-32
260	5	1	-0.305634	0.156176	-0.481437	-0.200044	0.0788415	-0.127569	-0.0294723	0.110285	0.229459	0.0140115	-0.185516	0.0133694	-0.0715398	-0.19336	-0.102753	0.0200533	-0.0395004	0.0112037	0.0053226	-0.00459791	-1.13329e-16	-5.19047e-17	-7.39547e-32	3.33723e-32	4.41839e-33	-1.33266e-32	-5.75752e-32	-1.91939e-32	-2.60262e-32	-2.74274e-32
261	2	3	0.916154	1.04556	0.0395016	-0.0071785	-0.121158	-0.406307	0.15331	0.0861954	0.141439	-0.232134	-0.867901	-0.192999	-0.0374482	0.461997	0.0473441	0.0372254	-0.0132154	-0.264349	-0.0400507	-0.00784869	1.87872e-16	-7.47165e-17	-5.71002e-32	-1.25467e-31	3.83004e-32	-8.21734e-32	-7.23854e-32	-4.13689e-32	5.23909e-32	2.34336e-32
262	3	5	0.249563	-0.182641	0.113823	-0.0186705	-0.0456166	0.00591231	-0.334851	-0.241341	-0.0287929	0.0327385	-0.028666	-0.0261277	0.0210671	-0.074531	0.0853598	-0.00664538	-0.0018635	0.0205673	0.017601	-0.0111479	-1.42589e-16	1.35791e-16	4.49838e-33	-5.05431e-33	-2.59092e-32	-3.13124e-32	9.5051e-33	7.02783e-33	5.16877e-33	-4.51118e-32
263	4	2	-0.460946	0.134109	-0.0184706	-0.0300499	0.0266922	-0.0357907	-0.29782	-0.0514108	-0.0398195	-0.0419115	0.00326999	0.00396618	-0.0484439	-0.0985391	0.0404552	0.0631471	0.031474	0.0148207	0.0250819	-0.00714736	-2.50478e-16	1.78829e-17	-7.95244e-33	1.96273e-32	-3.64642e-32	7.44927e-33	-4.14836e-32	1.52445e-32	-1.7311e-32	-3.71602e-32
264	5	1	-0.291221	0.17684	-0.490012	-0.177374	0.0911737	-0.0900927	-0.0101297	0.0401192	-0.254409	-0.138389	0.228952	-0.146178	-0.0617152	-0.0123619	-0.0518864	-0.0151176	-0.0313047	-0.0475154	0.0230867	-0.0104467	-1.66015e-16	-5.20511e-17	-2.99134e-32	2.23366e-32	-2.08509e-33	-1.99115e-32	-2.79856e-32	-9.92416e-33	-8.86224e-33	-2.6255e-32
265	1	6	0.404874	-0.160574	-0.349143	-0.188664	0.0065327	-0.0858664	-0.0665029	-0.0796451	0.240485	0.0886615	-0.217452	-0.0167245	-0.00202878	-0.169352	-0.0578479	-0.0497392	-0.072838	0.0169502	-0.00215837	-0.00859841	-1.30167e-17	1.08189e-16	-4.06929e-32	-3.72445e-32	2.17374e-32	-3.65937e-32	1.34937e-33	-2.38837e-32	3.70052e-33	-4.52693e-32
266	3	5	0.249563	-0.182641	0.113823	-0.0186705	-0.0456166	0.00591231	-0.334851	-0.241341	-0.0287929	0.0327385	-0.028666	-0.0261277	0.0210671	-0.074531	0.0853598	-0.00664538	-0.0018635	0.0205673	0.017601	-0.0111479	-1.42589e-16	1.35791e-16	4.49838e-33	-5.05431e-33	-2.59092e-32	-3.13124e-32	9.5051e-33	7.02783e-33	5.16877e-33	-4.51118e-32
267	1	6	0.419287	-0.13991	-0.357718	-0.165994	0.0188649	-0.0483897	-0.0471604	-0.149811	-0.243382	-0.063739	0.197017	-0.176271	0.00779579	0.0116462	-0.00698178	-0.0849101	-0.0646422	-0.0417688	0.0156058	-0.0144472	-3.93515e-17	8.56628e-17	-2.27833e-32	-2.17869e-32	1.20712e-32	-2.24283e-32	1.56461e-32	-9.68864e-33	1.36616e-32	-3.56955e-32
268	4	2	-0.460946	0.134109	-0.0184706	-0.0300499	0.0266922	-0.0357907	-0.29782	-0.0514108	-0.0398195	-0.0419115	0.00326999	0.00396618	-0.0484439	-0.0985391	0.0404552	0.0631471	0.031474	0.0148207	0.0250819	-0.00714736	-2.50478e-16	1.78829e-17	-7.95244e-33	1.96273e-32	-3.64642e-32	7.44927e-33	-4.14836e-32	1.52445e-32	-1.7311e-32	-3.71602e-32
269	3	6	0.363239	-0.146382	0.0949504	-0.296611	-0.183858	-0.406168	0.0594465	0.0345884	0.292849	0.106061	-0.171922	-0.0716927	0.0614255	-0.0574481	-0.0687498	-0.000205952	-0.0626245	-0.0277577	0.299439	-0.0416485	2.01676e-17	1.12903e-16	6.55074e-32	-6.12033e-32	6.27313e-33	-5.03443e-32	-2.52005e-32	5.98347e-33	3.06947e-32	6.32494e-33
270	2	3	1.02685	1.51814	0.559902	0.136064	-0.13704	-0.210129	0.131109	-0.00804177	0.242719	0.26652	0.680836	0.320339	0.125203	-0.548009	-0.0918898	-0.203955	0.0708696	0.190566	-0.26434	0.00390732	-2.00425e-17	1.6975e-16	-1.00403e-31	2.21632e-31	5.66633e-32	2.84959e-32	-2.94146e-32	-5.94397e-33	-5.64006e-32	-2.71048e-32
271	5	1	-0.407115	0.13961	-0.175229	-0.0794372	0.0384301	-0.0597324	-0.197812	-0.00135902	-0.0390963	-0.0523204	0.0169362	-0.000267212	-0.0752894	-0.0891492	0.00917102	0.0355922	0.037362	0.0453561	-0.269688	0.0258087	-1.77936e-16	1.276e-17	-6.67526e-32	3.69904e-32	5.14397e-33	-6.93395e-33	-4.09823e-32	-1.08139e-32	-1.55782e-32	-4.69974e-32
272	1	6	0.419287	-0.13991	-0.357718	-0.165994	0.0188649	-0.0483897	-0.0471604	-0.149811	-0.243382	-0.063739	0.197017	-0.176271	0.00779579	0.0116462	-0.00698178	-0.0849101	-0.0646422	-0.0417688	0.0156058	-0.0144472	-3.93515e-17	8.56628e-17	-2.27833e-32	-2.17869e-32	1.20712e-32	-2.24283e-32	1.56461e-32	-9.68864e-33	1.36616e-32	-3.56955e-32
273	1	6	0.217434	-0.202501	-0.0421036	0.0686262	-0.0428798	0.123438	-0.145719	-0.00182184	0.231844	-0.386213	0.140663	-0.0364915	-0.179305	-0.0483732	0.107849	0.0512332	0.1661	0.0533805	-0.240522	-0.00400003	-5.71844e-17	-3.72819e-17	1.41663e-31	3.90387e-32	-1.48191e-31	-3.08006e-32	-9.03984e-33	-2.66761e-32	3.28426e-32	-8.69573e-32
274	3	5	0.173994	-0.130212	0.499128	-0.192338	-0.0937578	-0.158264	-0.156424	0.301617	-0.0487533	0.177499	0.0482711	-0.0681155	-0.0867545	0.121268	-0.0748372	0.121902	-0.305234	-0.0397669	0.0012579	-0.00758379	-7.13607e-18	-7.0528e-17	5.12032e-32	1.96754e-32	2.4301e-32	-7.56797e-32	1.39652e-32	-3.95949e-34	-3.45464e-32	-2.25842e-33
275	3	5	0.193321	-0.0904932	0.703017	-0.861232	-0.00284751	0.254206	0.321548	-0.330566	0.00129921	-0.0414771	-0.102208	-0.039727	0.122135	0.0596139	0.0584263	-0.0025726	0.155216	0.00866705	0.0261682	0.000193063	1.45267e-17	2.58668e-16	1.95618e-32	-6.24595e-32	3.17535e-32	-4.90407e-32	-6.99688e-32	-1.63032e-32	3.33743e-32	2.22015e-32
276	4	2	-0.460946	0.134109	-0.0184706	-0.0300499	0.0266922	-0.0357907	-0.29782	-0.0514108	-0.0398195	-0.0419115	0.00326999	0.00396618	-0.0484439	-0.0985391	0.0404552	0.0631471	0.031474	0.0148207	0.0250819	-0.00714736	-2.50478e-16	1.78829e-17	-7.95244e-33	1.96273e-32	-3.64642e-32	7.44927e-33	-4.14836e-32	1.52445e-32	-1.7311e-32	-3.71602e-32
277	5	1	-0.293438	0.175869	-0.194102	-0.357378	-0.0998111	-0.471812	0.196485	0.27457	0.282546	0.0210019	-0.12632	-0.0458322	-0.034931	-0.0720663	-0.144939	0.0420316	-0.0233989	-0.00296888	0.01215	-0.00469195	-8.52611e-17	-2.29411e-16	-2.5797e-32	1.87285e-32	-5.66182e-34	-3.29516e-32	-7.10605e-32	-1.92834e-32	-9.11547e-33	-1.52938e-32
278	1	6	0.41707	-0.140881	-0.0618083	-0.345998	-0.17212	-0.430109	0.159455	0.0846402	0.293572	0.0956519	-0.158256	-0.0759261	0.03458	-0.0480582	-0.100034	-0.0277609	-0.0567364	0.00277767	0.00466899	-0.00869245	8.26618e-17	7.86115e-17	3.90602e-32	-8.83417e-32	4.28247e-32	-6.59561e-32	-4.00184e-32	-3.66722e-32	2.83384e-32	-2.41631e-32
279	3	5	0.0758379	-0.175266	0.212625	0.101681	0.0758937	0.327446	-0.293258	0.326799	0.158073	-0.238033	0.144738	-0.0150443	-0.29689	0.0167417	0.021122	0.185358	-0.159261	-0.0233165	0.0310779	-0.0332979	-1.55742e-18	2.93093e-16	7.71475e-32	-2.78286e-32	-7.56567e-32	8.80399e-33	-5.16881e-32	8.03317e-34	-3.65883e-32	-1.36798e-33
280	3	5	0.173994	-0.130212	0.499128	-0.192338	-0.0937578	-0.158264	-0.156424	0.301617	-0.0487533	0.177499	0.0482711	-0.0681155	-0.0867545	0.121268	-0.0748372	0.121902	-0.305234	-0.0397669	0.0012579	-0.00758379	-7.13607e-18	-7.0528e-17	5.12032e-32	1.96754e-32	2.4301e-32	-7.56797e-32	1.39652e-32	-3.95949e-34	-3.45464e-32	-2.25842e-33
281	4	2	-0.448749	0.153802	0.268864	-0.187384	-0.15196	-0.380034	-0.0718626	0.112875	0.0132672	-0.034921	0.062466	-0.0552354	-0.0118351	0.0227551	-0.00173085	0.0851254	0.0475756	0.000648197	0.0319093	-0.00724139	-1.95576e-16	-2.03842e-17	6.31834e-32	-2.10278e-32	-1.76494e-32	-2.42468e-32	-5.74843e-32	1.35301e-32	6.92356e-33	-2.76981e-32
282	4	2	-0.460946	0.134109	-0.0184706	-0.0300499	0.0266922	-0.0357907	-0.29782	-0.0514108	-0.0398195	-0.0419115	0.00326999	0.00396618	-0.0484439	-0.0985391	0.0404552	0.0631471	0.031474	0.0148207	0.0250819	-0.00714736	-2.50478e-16	1.78829e-17	-7.95244e-33	1.96273e-32	-3.64642e-32	7.44927e-33	-4.14836e-32	1.52445e-32	-1.7311e-32	-3.71602e-32
283	5	1	-0.407115	0.13961	-0.175229	-0.0794372	0.0384301	-0.0597324	-0.197812	-0.00135902	-0.0390963	-0.0523204	0.0169362	-0.000267212	-0.0752894	-0.0891492	0.00917102	0.0355922	0.037362	0.0453561	-0.269688	0.0258087	-1.77936e-16	1.276e-17	-6.67526e-32	3.69904e-32	5.14397e-33	-6.93395e-33	-4.09823e-32	-1.08139e-32	-1.55782e-32	-4.69974e-32
284	1	6	0.351043	-0.166075	-0.192384	-0.139277	-0.00520523	-0.0619247	-0.166511	-0.129697	0.239762	0.0990704	-0.231118	-0.0124911	0.0248167	-0.178742	-0.0265638	-0.0221843	-0.078726	-0.0135851	0.292612	-0.0415544	-1.33728e-16	7.31192e-17	-2.50188e-32	-3.05918e-33	-2.8709e-32	-1.41507e-32	-2.73515e-32	7.16507e-33	3.05253e-32	-1.95449e-33
285	4	2	-0.517187	0.226257	0.570724	-0.872611	0.0694613	0.212503	0.358578	-0.140636	-0.00972741	-0.116127	-0.0702724	-0.00963307	0.0526237	0.0356058	0.0135217	0.0672199	0.188553	0.0029205	0.0336492	0.00419356	-5.10367e-17	-1.71952e-16	9.16359e-32	-5.92314e-32	-2.85789e-32	-4.47166e-32	1.06266e-32	-1.26153e-32	-9.22639e-33	-6.2176e-32
286	2	4	0.205645	1.36231	-0.0927922	-0.0185579	-0.0488491	-0.44801	0.19034	0.276125	0.130413	-0.306784	-0.835965	-0.162905	-0.106959	0.437989	0.00243951	0.107018	0.0201221	-0.270095	-0.0325697	-0.00384819	5.13375e-17	-3.74853e-16	-3.93803e-32	-6.92613e-32	-5.06965e-33	-7.65116e-32	-6.21114e-32	-2.78736e-32	3.14584e-32	5.37714e-33
287	4	2	-0.460946	0.134109	-0.0184706	-0.0300499	0.0266922	-0.0357907	-0.29782	-0.0514108	-0.0398195	-0.0419115	0.00326999	0.00396618	-0.0484439	-0.0985391	0.0404552	0.0631471	0.031474	0.0148207	0.0250819	-0.00714736	-2.50478e-16	1.78829e-17	-7.95244e-33	1.96273e-32	-3.64642e-32	7.44927e-33	-4.14836e-32	1.52445e-32	-1.7311e-32	-3.71602e-32
288	4	2	-0.460946	0.134109	-0.0184706	-0.0300499	0.0266922	-0.0357907	-0.29782	-0.0514108	-0.0398195	-0.0419115	0.00326999	0.00396618	-0.0484439	-0.0985391	0.0404552	0.0631471	0.031474	0.0148207	0.0250819	-0.00714736	-2.50478e-16	1.78829e-17	-7.95244e-33	1.96273e-32	-3.64642e-32	7.44927e-33	-4.14836e-32	1.52445e-32	-1.7311e-32	-3.71602e-32
289	4	2	-0.517187	0.226257	0.570724	-0.872611	0.0694613	0.212503	0.358578	-0.140636	-0.00972741	-0.116127	-0.0702724	-0.00963307	0.0526237	0.0356058	0.0135217	0.0672199	0.188553	0.0029205	0.0336492	0.00419356	-5.10367e-17	-1.71952e-16	9.16359e-32	-5.92314e-32	-2.85789e-32	-4.47166e-32	1.06266e-32	-1.26153e-32	-9.22639e-33	-6.2176e-32
290	4	2	-0.460946	0.134109	-0.0184706	-0.0300499	0.0266922	-0.0357907	-0.29782	-0.0514108	-0.0398195	-0.0419115	0.00326999	0.00396618	-0.0484439	-0.0985391	0.0404552	0.0631471	0.031474	0.0148207	0.0250819	-0.00714736	-2.50478e-16	1.78829e-17	-7.95244e-33	1.96273e-32	-3.64642e-32	7.44927e-33	-4.14836e-32	1.52445e-32	-1.7311e-32	-3.71602e-32
291	1	6	0.189122	-0.0961888	-0.393448	-0.0365875	0.01688	0.0584196	0.0496781	0.0483154	-0.00128279	-0.484675	0.348186	-0.171553	-0.154337	0.0051657	0.0520547	-0.000836987	0.113222	-0.0419934	0.0891096	0.283364	-1.89799e-17	-5.16269e-16	9.03381e-32	1.43405e-31	-1.85476e-31	-4.32343e-32	4.40784e-32	3.43891e-33	-2.32637e-33	-5.84957e-32
292	3	5	0.229631	-0.182808	0.245231	-0.088708	-0.221532	-0.220805	0.0802388	0.162463	0.28493	-0.379222	0.199859	-0.095693	-0.142696	0.0729209	0.0656629	0.0732116	0.182201	0.039208	-0.233695	-0.00409406	3.31614e-17	2.23405e-16	2.17765e-31	-9.50413e-32	-7.94609e-32	-4.15801e-32	-9.30444e-32	-4.95001e-32	4.44986e-32	-3.27749e-32
293	3	6	0.27528	-0.0150258	0.329446	-1.02489	0.192146	0.37997	0.561707	0.139636	-0.286337	-0.000184276	0.141215	-0.172657	-0.0355671	0.220296	-0.151926	0.0257321	-0.227036	-0.0998307	0.0010026	0.000551786	2.04749e-16	9.63791e-17	-9.63041e-32	-4.4581e-32	1.09913e-31	-7.13517e-32	-4.22725e-32	-2.58087e-32	-1.93748e-32	4.29817e-32
294	1	6	0.416329	-0.2206	-0.305131	-0.185193	-0.0111716	-0.12202	-0.135102	-0.121269	-0.14783	0.113819	0.0212535	0.719577	-0.254896	0.275338	0.00976238	-0.0772542	0.202097	0.0160034	-0.0157301	-0.000392398	-8.28356e-17	1.57795e-16	-1.54543e-31	-3.48964e-32	1.96059e-32	1.19864e-31	-8.39891e-32	-5.09496e-32	6.88153e-32	-9.42874e-32
295	3	6	0.129669	-0.169765	0.0558665	0.0522932	0.0876317	0.303504	-0.19325	0.37685	0.158796	-0.248442	0.158404	-0.0192777	-0.323735	0.0261316	-0.0101621	0.157803	-0.153373	0.00721888	-0.263692	-0.000341921	1.27073e-17	-6.74085e-17	3.25194e-32	5.99278e-32	-9.44982e-32	-1.75622e-32	-2.89751e-32	-3.57071e-32	-1.23741e-34	-7.92103e-32
296	3	5	0.0758379	-0.175266	0.212625	0.101681	0.0758937	0.327446	-0.293258	0.326799	0.158073	-0.238033	0.144738	-0.0150443	-0.29689	0.0167417	0.021122	0.185358	-0.159261	-0.0233165	0.0310779	-0.0332979	-1.55742e-18	2.93093e-16	7.71475e-32	-2.78286e-32	-7.56567e-32	8.80399e-33	-5.16881e-32	8.03317e-34	-3.65883e-32	-1.36798e-33
297	1	6	0.331522	-0.107174	-0.259748	-0.182327	0.149376	0.131677	-0.0946915	0.228862	-0.316429	0.0740313	0.214758	-0.159058	-0.136635	0.086151	-0.124993	0.0216593	-0.384115	-0.0879304	-0.00756466	-0.0107891	3.40904e-17	-5.28743e-18	-1.2068e-31	4.01639e-34	5.55715e-32	-2.3341e-32	4.63632e-33	-1.90657e-32	-2.14451e-32	-3.41213e-32
298	3	5	0.0809282	-0.323925	0.442669	0.360162	1.47884	-0.172644	-0.160361	0.47861	-0.0697931	0.104035	-0.033542	-0.0727423	0.174499	0.0201921	-0.0229854	-0.135993	0.212208	0.0121406	0.00742619	-0.0908197	-1.65295e-17	1.57216e-16	9.70726e-32	-3.34773e-32	2.23424e-32	-9.17546e-32	7.4341e-32	-2.56444e-32	-4.88964e-32	-1.04168e-31
299	4	2	-0.460946	0.134109	-0.0184706	-0.0300499	0.0266922	-0.0357907	-0.29782	-0.0514108	-0.0398195	-0.0419115	0.00326999	0.00396618	-0.0484439	-0.0985391	0.0404552	0.0631471	0.031474	0.0148207	0.0250819	-0.00714736	-2.50478e-16	1.78829e-17	-7.95244e-33	1.96273e-32	-3.64642e-32	7.44927e-33	-4.14836e-32	1.52445e-32	-1.7311e-32	-3.71602e-32
300	2	3	1.13054	1.53567	-0.042216	0.195462	0.094356	0.103754	0.0928343	-0.130849	-0.0256808	0.173461	0.833656	0.23363	0.102168	-0.592516	-0.110761	-0.276643	-0.0138986	0.111867	0.0216079	-0.032254	2.0969e-17	3.718e-16	-8.43747e-32	1.78174e-31	6.88139e-32	4.24052e-32	-9.67103e-33	-2.45361e-32	-7.86645e-32	-1.18448e-33
301	1	6	0.303394	-0.17714	-0.0429355	-0.0680578	-0.0338787	-0.0180293	-0.234843	-0.191289	-0.0280697	0.0223296	-0.0149998	-0.0303611	-0.00577838	-0.0651411	0.0540756	-0.0342003	0.00402451	0.0511026	-0.277169	0.0218082	-1.18792e-16	7.43556e-17	-1.24773e-32	-4.8164e-33	5.25222e-33	-5.22993e-32	-1.35556e-33	-3.32752e-32	2.5034e-32	-7.61159e-32
302	3	5	0.161797	-0.149905	0.211793	-0.0350035	0.0848948	0.185979	-0.382382	0.137332	-0.10184	0.170509	-0.0109249	-0.00891394	-0.123363	-2.61986e-05	-0.0326512	0.099924	-0.321336	-0.0255943	-0.00556946	-0.00748975	-8.98947e-17	7.74881e-17	-7.35948e-32	2.46992e-32	2.25065e-32	-2.72287e-32	4.89638e-33	-3.38761e-33	-3.76802e-32	-4.68969e-32
303	3	5	0.31559	-0.157447	0.244399	-0.225392	-0.212531	-0.362272	-0.00888528	-0.0270035	0.0250171	0.0293201	0.0441962	-0.0895626	0.0308304	0.056153	0.0118896	-0.012222	0.020126	0.0369301	-0.270342	0.0217141	-3.64831e-17	9.70775e-17	6.19337e-32	-7.37822e-32	3.40794e-32	-8.05233e-32	-5.10094e-32	-5.16262e-32	4.32297e-32	-5.24503e-32
304	1	6	0.419287	-0.13991	-0.357718	-0.165994	0.0188649	-0.0483897	-0.0471604	-0.149811	-0.243382	-0.063739	0.197017	-0.176271	0.00779579	0.0116462	-0.00698178	-0.0849101	-0.0646422	-0.0417688	0.0156058	-0.0144472	-3.93515e-17	8.56628e-17	-2.27833e-32	-2.17869e-32	1.20712e-32	-2.24283e-32	1.56461e-32	-9.68864e-33	1.36616e-32	-3.56955e-32
305	3	6	0.0714223	-0.0753223	0.0184734	-0.0916682	0.103649	0.127379	-0.274659	0.196042	-0.118931	0.147706	-0.00175167	-0.00229853	-0.138815	-0.0138847	-0.0586722	0.0710086	-0.299659	0.00243861	-0.263483	0.349086	-1.50876e-17	-2.07418e-16	-1.90766e-31	9.55871e-32	5.63766e-32	-3.90489e-32	4.19025e-32	-1.76175e-32	-4.33258e-32	-7.7409e-32
306	3	5	0.249563	-0.182641	0.113823	-0.0186705	-0.0456166	0.00591231	-0.334851	-0.241341	-0.0287929	0.0327385	-0.028666	-0.0261277	0.0210671	-0.074531	0.0853598	-0.00664538	-0.0018635	0.0205673	0.017601	-0.0111479	-1.42589e-16	1.35791e-16	4.49838e-33	-5.05431e-33	-2.59092e-32	-3.13124e-32	9.5051e-33	7.02783e-33	5.16877e-33	-4.51118e-32
307	1	6	0.304994	-0.173179	-0.353963	-0.118077	0.11376	0.0428957	-0.125199	0.424233	0.206766	0.0600463	-0.26582	-0.0951497	0.24474	-0.174306	-0.0313203	-0.36612	0.42226	0.0508458	0.0377728	-0.0902312	-1.41427e-17	9.51766e-17	1.94124e-32	-4.19474e-32	-1.55919e-32	1.07713e-32	4.10917e-32	-1.27079e-32	3.10871e-32	-2.63968e-32
308	2	3	0.903957	1.02587	-0.247833	0.150156	0.0574946	-0.062064	-0.0726477	-0.07809	0.0883527	-0.239125	-0.927097	-0.133797	-0.074057	0.340703	0.0895301	0.0152471	-0.029317	-0.250176	-0.0468781	-0.00775465	6.21155e-17	2.05211e-16	-1.35246e-31	-6.41693e-32	5.62419e-32	-3.5804e-32	-7.97547e-32	-3.96086e-32	3.42942e-32	1.60435e-32
309	3	6	0.129669	-0.169765	0.0558665	0.0522932	0.0876317	0.303504	-0.19325	0.37685	0.158796	-0.248442	0.158404	-0.0192777	-0.323735	0.0261316	-0.0101621	0.157803	-0.153373	0.00721888	-0.263692	-0.000341921	1.27073e-17	-6.74085e-17	3.25194e-32	5.99278e-32	-9.44982e-32	-1.75622e-32	-2.89751e-32	-3.57071e-32	-1.23741e-34	-7.92103e-32
310	1	6	0.217434	-0.202501	-0.0421036	0.0686262	-0.0428798	0.123438	-0.145719	-0.00182184	0.231844	-0.386213	0.140663	-0.0364915	-0.179305	-0.0483732	0.107849	0.0512332	0.1661	0.0533805	-0.240522	-0.00400003	-5.71844e-17	-3.72819e-17	1.41663e-31	3.90387e-32	-1.48191e-31	-3.08006e-32	-9.03984e-33	-2.66761e-32	3.28426e-32	-8.69573e-32
311	1	6	0.303394	-0.17714	-0.0429355	-0.0680578	-0.0338787	-0.0180293	-0.234843	-0.191289	-0.0280697	0.0223296	-0.0149998	-0.0303611	-0.00577838	-0.0651411	0.0540756	-0.0342003	0.00402451	0.0511026	-0.277169	0.0218082	-1.18792e-16	7.43556e-17	-1.24773e-32	-4.8164e-33	5.25222e-33	-5.22993e-32	-1.35556e-33	-3.32752e-32	2.5034e-32	-7.61159e-32
312	1	6	0.303394	-0.17714	-0.0429355	-0.0680578	-0.0338787	-0.0180293	-0.234843	-0.191289	-0.0280697	0.0223296	-0.0149998	-0.0303611	-0.00577838	-0.0651411	0.0540756	-0.0342003	0.00402451	0.0511026	-0.277169	0.0218082	-1.18792e-16	7.43556e-17	-1.24773e-32	-4.8164e-33	5.25222e-33	-5.22993e-32	-1.35556e-33	-3.32752e-32	2.5034e-32	-7.61159e-32
313	1	6	0.23624	-0.301858	-0.0202975	0.190168	1.53099	-0.264422	0.107987	0.640305	0.199485	0.159958	-0.222328	-0.0633391	0.151404	-0.0746293	-0.166193	-0.179087	0.141233	0.00852351	-0.0123331	-0.0882703	1.36363e-16	-3.87292e-17	-7.58398e-32	-1.60933e-32	4.1432e-32	-1.52618e-32	4.44767e-32	-4.40766e-32	-1.98543e-32	-6.45895e-32
314	1	6	0.438298	-0.301325	-0.122023	0.158584	1.30559	-0.535774	0.233556	-0.312411	-0.177616	-0.101598	0.222767	-0.161675	0.0588899	0.0368178	-0.0238435	-0.00444607	-0.026196	-0.0379295	-0.0113298	-0.0161444	3.68951e-17	2.14131e-16	7.50287e-33	-7.98897e-32	5.38769e-32	-5.63907e-32	1.87718e-32	-4.24501e-32	-1.30779e-32	-6.55177e-32
315	4	2	-0.460946	0.134109	-0.0184706	-0.0300499	0.0266922	-0.0357907	-0.29782	-0.0514108	-0.0398195	-0.0419115	0.00326999	0.00396618	-0.0484439	-0.0985391	0.0404552	0.0631471	0.031474	0.0148207	0.0250819	-0.00714736	-2.50478e-16	1.78829e-17	-7.95244e-33	1.96273e-32	-3.64642e-32	7.44927e-33	-4.14836e-32	1.52445e-32	-1.7311e-32	-3.71602e-32
316	2	3	1.11185	1.47936	-0.179413	0.244288	0.0963185	0.0217585	0.0214563	-0.115206	-0.376663	-0.314036	-0.223702	-0.182848	-0.0481417	0.329719	0.0646025	-0.0736954	-0.0945603	0.719822	0.108531	-0.0209317	1.00283e-16	1.29166e-16	-2.819e-32	2.20973e-33	1.79192e-32	-3.6464e-32	1.38638e-32	-2.82229e-32	-3.8604e-32	-2.58282e-32
317	4	2	-0.460946	0.134109	-0.0184706	-0.0300499	0.0266922	-0.0357907	-0.29782	-0.0514108	-0.0398195	-0.0419115	0.00326999	0.00396618	-0.0484439	-0.0985391	0.0404552	0.0631471	0.031474	0.0148207	0.0250819	-0.00714736	-2.50478e-16	1.78829e-17	-7.95244e-33	1.96273e-32	-3.64642e-32	7.44927e-33	-4.14836e-32	1.52445e-32	-1.7311e-32	-3.71602e-32
318	1	6	0.419287	-0.13991	-0.357718	-0.165994	0.0188649	-0.0483897	-0.0471604	-0.149811	-0.243382	-0.063739	0.197017	-0.176271	0.00779579	0.0116462	-0.00698178	-0.0849101	-0.0646422	-0.0417688	0.0156058	-0.0144472	-3.93515e-17	8.56628e-17	-2.27833e-32	-2.17869e-32	1.20712e-32	-2.24283e-32	1.56461e-32	-9.68864e-33	1.36616e-32	-3.56955e-32
319	5	1	-0.291221	0.17684	-0.490012	-0.177374	0.0911737	-0.0900927	-0.0101297	0.0401192	-0.254409	-0.138389	0.228952	-0.146178	-0.0617152	-0.0123619	-0.0518864	-0.0151176	-0.0313047	-0.0475154	0.0230867	-0.0104467	-1.66015e-16	-5.20511e-17	-2.99134e-32	2.23366e-32	-2.08509e-33	-1.99115e-32	-2.79856e-32	-9.92416e-33	-8.86224e-33	-2.6255e-32
320	1	6	0.303394	-0.17714	-0.0429355	-0.0680578	-0.0338787	-0.0180293	-0.234843	-0.191289	-0.0280697	0.0223296	-0.0149998	-0.0303611	-0.00577838	-0.0651411	0.0540756	-0.0342003	0.00402451	0.0511026	-0.277169	0.0218082	-1.18792e-16	7.43556e-17	-1.24773e-32	-4.8164e-33	5.25222e-33	-5.22993e-32	-1.35556e-33	-3.32752e-32	2.5034e-32	-7.61159e-32
321	1	6	0.419287	-0.13991	-0.357718	-0.165994	0.0188649	-0.0483897	-0.0471604	-0.149811	-0.243382	-0.063739	0.197017	-0.176271	0.00779579	0.0116462	-0.00698178	-0.0849101	-0.0646422	-0.0417688	0.0156058	-0.0144472	-3.93515e-17	8.56628e-17	-2.27833e-32	-2.17869e-32	1.20712e-32	-2.24283e-32	1.56461e-32	-9.68864e-33	1.36616e-32	-3.56955e-32
322	3	5	0.249563	-0.182641	0.113823	-0.0186705	-0.0456166	0.00591231	-0.334851	-0.241341	-0.0287929	0.0327385	-0.028666	-0.0261277	0.0210671	-0.074531	0.0853598	-0.00664538	-0.0018635	0.0205673	0.017601	-0.0111479	-1.42589e-16	1.35791e-16	4.49838e-33	-5.05431e-33	-2.59092e-32	-3.13124e-32	9.5051e-33	7.02783e-33	5.16877e-33	-4.51118e-32
323	3	5	0.0880343	-0.155572	0.49996	-0.0556537	-0.102759	-0.0167971	-0.0673003	0.491084	0.21116	-0.231043	0.203934	-0.0742458	-0.260281	0.138036	-0.021064	0.207336	-0.143159	-0.037489	0.0379052	-0.033392	6.0469e-17	8.12724e-17	2.03128e-31	-6.15364e-33	-8.51379e-32	-4.11892e-32	-4.43848e-32	-6.02986e-33	-3.15007e-32	1.08809e-32
324	3	5	0.161797	-0.149905	0.211793	-0.0350035	0.0848948	0.185979	-0.382382	0.137332	-0.10184	0.170509	-0.0109249	-0.00891394	-0.123363	-2.61986e-05	-0.0326512	0.099924	-0.321336	-0.0255943	-0.00556946	-0.00748975	-8.98947e-17	7.74881e-17	-7.35948e-32	2.46992e-32	2.25065e-32	-2.72287e-32	4.89638e-33	-3.38761e-33	-3.76802e-32	-4.68969e-32
325	1	6	0.303394	-0.17714	-0.0429355	-0.0680578	-0.0338787	-0.0180293	-0.234843	-0.191289	-0.0280697	0.0223296	-0.0149998	-0.0303611	-0.00577838	-0.0651411	0.0540756	-0.0342003	0.00402451	0.0511026	-0.277169	0.0218082	-1.18792e-16	7.43556e-17	-1.24773e-32	-4.8164e-33	5.25222e-33	-5.22993e-32	-1.35556e-33	-3.32752e-32	2.5034e-32	-7.61159e-32
326	1	6	0.217229	-0.140442	-0.255993	-0.13441	0.244271	0.222962	-0.17273	0.802906	0.133719	0.197817	-0.248079	-0.0779359	0.100309	-0.0998009	-0.149331	-0.259551	0.102787	0.00468422	0.0146024	-0.0865731	4.37763e-17	1.00439e-17	-6.24802e-32	-1.35568e-32	2.83446e-32	8.62293e-33	3.47785e-32	-2.36262e-32	-1.01839e-32	-3.05545e-32
327	1	6	0.419287	-0.13991	-0.357718	-0.165994	0.0188649	-0.0483897	-0.0471604	-0.149811	-0.243382	-0.063739	0.197017	-0.176271	0.00779579	0.0116462	-0.00698178	-0.0849101	-0.0646422	-0.0417688	0.0156058	-0.0144472	-3.93515e-17	8.56628e-17	-2.27833e-32	-2.17869e-32	1.20712e-32	-2.24283e-32	1.56461e-32	-9.68864e-33	1.36616e-32	-3.56955e-32
328	3	5	0.261759	-0.162948	0.401158	-0.176005	-0.224269	-0.338331	-0.108893	-0.0770553	0.0242939	0.039729	0.0305301	-0.0853293	0.0576759	0.0467631	0.0431738	0.0153329	0.014238	0.00639475	0.0244283	-0.0112419	-7.22048e-17	3.34022e-17	1.00181e-31	-1.08859e-32	-1.6885e-32	-5.62309e-32	-9.06451e-33	-9.32322e-34	2.02773e-32	-1.5557e-32
329	3	5	0.278706	-0.174815	0.0219186	0.0682517	-0.0710273	0.105616	-0.239209	-0.227187	0.00434867	0.324451	0.0433413	-0.121798	0.155273	0.0403034	0.136375	0.506518	0.239801	0.0352716	0.0243721	0.00991629	-2.02582e-16	1.51088e-16	6.4901e-32	4.35963e-32	-2.40621e-32	-4.37511e-32	1.26714e-31	4.53777e-32	-4.59113e-32	-8.69246e-32
330	1	6	0.0874358	-0.0506965	-0.30113	-0.119018	0.263619	0.225781	-0.145673	0.741399	-0.367962	0.0330225	0.161897	-0.226634	0.121528	0.0579492	-0.093202	-0.296082	0.126772	-0.0565372	0.069223	0.231197	1.79609e-17	-3.26598e-16	-1.51065e-31	9.6462e-32	6.02135e-33	-2.62229e-32	-1.21458e-32	-2.70346e-32	-1.79311e-32	-1.99639e-32
331	1	6	0.0730227	-0.0713604	-0.292554	-0.141688	0.251287	0.188304	-0.165015	0.811565	0.115906	0.185423	-0.252572	-0.0670871	0.111703	-0.123049	-0.144068	-0.260911	0.118577	0.00218182	0.0514589	0.237046	7.98508e-17	-4.15702e-16	-1.61231e-31	1.06725e-31	-2.50651e-33	-3.60646e-32	3.08729e-33	-2.29225e-32	-3.26569e-32	-1.91844e-32
332	4	2	-0.460946	0.134109	-0.0184706	-0.0300499	0.0266922	-0.0357907	-0.29782	-0.0514108	-0.0398195	-0.0419115	0.00326999	0.00396618	-0.0484439	-0.0985391	0.0404552	0.0631471	0.031474	0.0148207	0.0250819	-0.00714736	-2.50478e-16	1.78829e-17	-7.95244e-33	1.96273e-32	-3.64642e-32	7.44927e-33	-4.14836e-32	1.52445e-32	-1.7311e-32	-3.71602e-32
333	4	2	-0.460946	0.134109	-0.0184706	-0.0300499	0.0266922	-0.0357907	-0.29782	-0.0514108	-0.0398195	-0.0419115	0.00326999	0.00396618	-0.0484439	-0.0985391	0.0404552	0.0631471	0.031474	0.0148207	0.0250819	-0.00714736	-2.50478e-16	1.78829e-17	-7.95244e-33	1.96273e-32	-3.64642e-32	7.44927e-33	-4.14836e-32	1.52445e-32	-1.7311e-32	-3.71602e-32
334	3	5	0.193321	-0.0904932	0.703017	-0.861232	-0.00284751	0.254206	0.321548	-0.330566	0.00129921	-0.0414771	-0.102208	-0.039727	0.122135	0.0596139	0.0584263	-0.0025726	0.155216	0.00866705	0.0261682	0.000193063	1.45267e-17	2.58668e-16	1.95618e-32	-6.24595e-32	3.17535e-32	-4.90407e-32	-6.99688e-32	-1.63032e-32	3.33743e-32	2.22015e-32
335	4	1	-0.262909	0.0705278	-0.138668	-0.0721598	0.0314139	-0.0250743	-0.205526	-0.0100181	-0.0212825	-0.0399268	0.0214291	-0.011116	-0.0866833	-0.0659008	0.00390781	0.0369526	0.0215726	0.0478585	-0.306545	-0.297811	-1.77132e-16	-1.53087e-17	7.0504e-32	2.47317e-32	-3.71892e-32	-7.17275e-32	4.34349e-34	-1.97152e-33	3.33434e-32	-5.05254e-32
336	3	6	0.115748	-0.157009	0.0502143	-0.013804	0.20386	0.290799	-0.34107	0.691262	-0.134836	0.131485	-0.0456266	-0.0915725	0.0965598	0.00441031	-0.0374078	-0.244012	0.17965	0.0388367	-0.260408	-0.0561666	-3.01756e-17	9.47788e-17	-5.99725e-32	-1.83744e-32	3.22858e-32	-3.01727e-33	-6.96903e-34	-4.89967e-32	1.70744e-32	-6.24645e-32
337	1	6	0.419287	-0.13991	-0.357718	-0.165994	0.0188649	-0.0483897	-0.0471604	-0.149811	-0.243382	-0.063739	0.197017	-0.176271	0.00779579	0.0116462	-0.00698178	-0.0849101	-0.0646422	-0.0417688	0.0156058	-0.0144472	-3.93515e-17	8.56628e-17	-2.27833e-32	-2.17869e-32	1.20712e-32	-2.24283e-32	1.56461e-32	-9.68864e-33	1.36616e-32	-3.56955e-32
338	3	5	0.161797	-0.149905	0.211793	-0.0350035	0.0848948	0.185979	-0.382382	0.137332	-0.10184	0.170509	-0.0109249	-0.00891394	-0.123363	-2.61986e-05	-0.0326512	0.099924	-0.321336	-0.0255943	-0.00556946	-0.00748975	-8.98947e-17	7.74881e-17	-7.35948e-32	2.46992e-32	2.25065e-32	-2.72287e-32	4.89638e-33	-3.38761e-33	-3.76802e-32	-4.68969e-32
339	1	6	0.416329	-0.2206	-0.305131	-0.185193	-0.0111716	-0.12202	-0.135102	-0.121269	-0.14783	0.113819	0.0212535	0.719577	-0.254896	0.275338	0.00976238	-0.0772542	0.202097	0.0160034	-0.0157301	-0.000392398	-8.28356e-17	1.57795e-16	-1.54543e-31	-3.48964e-32	1.96059e-32	1.19864e-31	-8.39891e-32	-5.09496e-32	6.88153e-32	-9.42874e-32
340	3	5	0.249563	-0.182641	0.113823	-0.0186705	-0.0456166	0.00591231	-0.334851	-0.241341	-0.0287929	0.0327385	-0.028666	-0.0261277	0.0210671	-0.074531	0.0853598	-0.00664538	-0.0018635	0.0205673	0.017601	-0.0111479	-1.42589e-16	1.35791e-16	4.49838e-33	-5.05431e-33	-2.59092e-32	-3.13124e-32	9.5051e-33	7.02783e-33	5.16877e-33	-4.51118e-32
341	1	6	0.416329	-0.2206	-0.305131	-0.185193	-0.0111716	-0.12202	-0.135102	-0.121269	-0.14783	0.113819	0.0212535	0.719577	-0.254896	0.275338	0.00976238	-0.0772542	0.202097	0.0160034	-0.0157301	-0.000392398	-8.28356e-17	1.57795e-16	-1.54543e-31	-3.48964e-32	1.96059e-32	1.19864e-31	-8.39891e-32	-5.09496e-32	6.88153e-32	-9.42874e-32
342	3	5	0.0619174	-0.16251	0.206973	0.0355834	0.192122	0.314741	-0.441078	0.64121	-0.135559	0.141894	-0.0592928	-0.0873391	0.123405	-0.00497956	-0.00612364	-0.216457	0.173762	0.0083013	0.0343617	-0.0891226	-7.68166e-17	9.69383e-17	-1.69511e-32	2.4053e-33	-9.27557e-33	-3.55201e-33	8.93077e-34	-5.32063e-33	-2.41169e-32	-2.24626e-32
343	5	1	-0.291221	0.17684	-0.490012	-0.177374	0.0911737	-0.0900927	-0.0101297	0.0401192	-0.254409	-0.138389	0.228952	-0.146178	-0.0617152	-0.0123619	-0.0518864	-0.0151176	-0.0313047	-0.0475154	0.0230867	-0.0104467	-1.66015e-16	-5.20511e-17	-2.99134e-32	2.23366e-32	-2.08509e-33	-1.99115e-32	-2.79856e-32	-9.92416e-33	-8.86224e-33	-2.6255e-32
344	1	6	0.612765	0.292912	-0.280723	-0.0945317	0.0453566	-0.00204386	0.0276011	-0.116761	-0.224531	0.0137499	0.485943	-0.0657758	0.0238865	-0.180336	-0.0827755	-0.138682	-0.138081	0.986949	0.15325	-0.0217754	-7.15812e-17	1.25443e-16	3.11036e-32	8.15536e-32	-5.25972e-33	-1.57016e-34	6.07134e-32	-1.32724e-32	-4.99396e-32	-7.73929e-32
345	3	5	-0.0700922	-0.0737342	0.457747	-0.129028	0.0204853	-0.0641604	-0.207406	0.814154	-0.100286	0.136491	-0.0045897	-0.135692	0.171408	0.0930662	-0.0430464	-0.195839	0.205653	-0.00837364	0.0780456	0.234403	-1.61338e-17	-2.7671e-16	-7.35041e-33	2.63306e-32	-7.18598e-33	-3.5755e-32	1.14961e-32	1.24963e-33	-1.7828e-32	-2.07564e-32
346	3	6	0.374694	-0.206407	0.138962	-0.29314	-0.201562	-0.442321	-0.00915276	-0.00703582	-0.0954669	0.131218	0.0667833	0.664609	-0.191442	0.387242	-0.00113948	-0.0277209	0.21231	-0.0287045	0.285867	-0.0334424	-3.43881e-18	2.83366e-16	-1.76543e-32	-9.15418e-32	2.76147e-32	7.40363e-32	-1.05111e-31	-3.34043e-32	6.50964e-32	-5.14436e-32
347	1	6	0.431483	-0.120217	-0.0703836	-0.323328	-0.159788	-0.392633	0.178797	0.0144747	-0.190296	-0.0567486	0.256213	-0.235473	0.0444046	0.13294	-0.0491678	-0.0629318	-0.0485407	-0.0559414	0.0224331	-0.0145413	8.6199e-17	9.24011e-17	5.62307e-32	-7.9647e-32	3.98239e-32	-4.25359e-32	-2.8134e-32	-2.99706e-32	1.93318e-32	-1.43707e-32
348	4	2	-0.460946	0.134109	-0.0184706	-0.0300499	0.0266922	-0.0357907	-0.29782	-0.0514108	-0.0398195	-0.0419115	0.00326999	0.00396618	-0.0484439	-0.0985391	0.0404552	0.0631471	0.031474	0.0148207	0.0250819	-0.00714736	-2.50478e-16	1.78829e-17	-7.95244e-33	1.96273e-32	-3.64642e-32	7.44927e-33	-4.14836e-32	1.52445e-32	-1.7311e-32	-3.71602e-32
349	3	6	0.263084	-0.0347193	0.0421111	-0.867554	0.370798	0.724213	0.33575	-0.0246494	-0.339424	-0.00717475	0.0820191	-0.113455	-0.0721759	0.0990017	-0.10974	0.00375372	-0.243137	-0.0856581	-0.00582476	0.000645824	8.53989e-17	2.02589e-16	-1.83337e-31	-3.53527e-32	1.00983e-31	-3.44533e-32	-4.22761e-32	-3.65648e-32	7.29679e-33	3.24798e-33
350	3	5	0.161797	-0.149905	0.211793	-0.0350035	0.0848948	0.185979	-0.382382	0.137332	-0.10184	0.170509	-0.0109249	-0.00891394	-0.123363	-2.61986e-05	-0.0326512	0.099924	-0.321336	-0.0255943	-0.00556946	-0.00748975	-8.98947e-17	7.74881e-17	-7.35948e-32	2.46992e-32	2.25065e-32	-2.72287e-32	4.89638e-33	-3.38761e-33	-3.76802e-32	-4.68969e-32
351	3	6	0.173539	-0.159766	0.128053	-0.185717	0.0286149	-0.128755	0.327507	1.09834	-0.228916	0.34045	-0.0680905	-0.0897627	-0.0943352	-0.147073	1.0498	-0.313744	-0.00202944	-2.53375e-05	-0.0599853	-0.126808	-3.24463e-16	2.21067e-16	1.52779e-31	-1.58989e-31	5.45268e-32	-2.39595e-31	-1.63342e-32	-4.40422e-32	3.91112e-31	-3.83839e-32
352	1	6	0.419287	-0.13991	-0.357718	-0.165994	0.0188649	-0.0483897	-0.0471604	-0.149811	-0.243382	-0.063739	0.197017	-0.176271	0.00779579	0.0116462	-0.00698178	-0.0849101	-0.0646422	-0.0417688	0.0156058	-0.0144472	-3.93515e-17	8.56628e-17	-2.27833e-32	-2.17869e-32	1.20712e-32	-2.24283e-32	1.56461e-32	-9.68864e-33	1.36616e-32	-3.56955e-32
353	3	5	0.249563	-0.182641	0.113823	-0.0186705	-0.0456166	0.00591231	-0.334851	-0.241341	-0.0287929	0.0327385	-0.028666	-0.0261277	0.0210671	-0.074531	0.0853598	-0.00664538	-0.0018635	0.0205673	0.017601	-0.0111479	-1.42589e-16	1.35791e-16	4.49838e-33	-5.05431e-33	-2.59092e-32	-3.13124e-32	9.5051e-33	7.02783e-33	5.16877e-33	-4.51118e-32
354	1	6	0.404874	-0.160574	-0.349143	-0.188664	0.0065327	-0.0858664	-0.0665029	-0.0796451	0.240485	0.0886615	-0.217452	-0.0167245	-0.00202878	-0.169352	-0.0578479	-0.0497392	-0.072838	0.0169502	-0.00215837	-0.00859841	-1.30167e-17	1.08189e-16	-4.06929e-32	-3.72445e-32	2.17374e-32	-3.65937e-32	1.34937e-33	-2.38837e-32	3.70052e-33	-4.52693e-32
355	3	5	-0.0561717	-0.0864903	0.463399	-0.0629311	-0.0957427	-0.0514552	-0.059586	0.499743	0.193346	-0.243437	0.199441	-0.063397	-0.248887	0.114787	-0.0158008	0.205975	-0.12737	-0.0399914	0.0747617	0.290227	4.94263e-17	-1.08803e-16	8.90626e-32	8.59197e-33	-7.85793e-32	-2.41218e-32	-3.07189e-32	1.14005e-32	-2.66325e-32	-1.51407e-32
356	1	6	0.217229	-0.140442	-0.255993	-0.13441	0.244271	0.222962	-0.17273	0.802906	0.133719	0.197817	-0.248079	-0.0779359	0.100309	-0.0998009	-0.149331	-0.259551	0.102787	0.00468422	0.0146024	-0.0865731	4.37763e-17	1.00439e-17	-6.24802e-32	-1.35568e-32	2.83446e-32	8.62293e-33	3.47785e-32	-2.36262e-32	-1.01839e-32	-3.05545e-32
357	2	4	0.598716	1.15544	0.0875148	0.062468	0.135929	-0.09466	0.0741398	0.90724	-0.467008	-0.287773	-0.488552	-0.402908	0.0861085	0.689299	0.01199	-0.209117	0.186395	-0.337836	0.0313307	0.231947	2.05179e-16	-7.38667e-16	-8.83185e-32	2.06584e-32	-1.70025e-32	-8.08223e-32	2.40634e-32	-1.33232e-32	7.35408e-33	1.97661e-32
358	1	6	0.419287	-0.13991	-0.357718	-0.165994	0.0188649	-0.0483897	-0.0471604	-0.149811	-0.243382	-0.063739	0.197017	-0.176271	0.00779579	0.0116462	-0.00698178	-0.0849101	-0.0646422	-0.0417688	0.0156058	-0.0144472	-3.93515e-17	8.56628e-17	-2.27833e-32	-2.17869e-32	1.20712e-32	-2.24283e-32	1.56461e-32	-9.68864e-33	1.36616e-32	-3.56955e-32
359	3	5	-0.00652037	-0.0900549	0.508832	-0.649644	0.413543	0.907277	-0.0106366	0.387699	-0.158554	0.0606876	-0.192031	-0.0417369	0.187864	0.00787119	0.00912889	-0.234362	0.314739	0.0105736	0.0361016	-0.0776876	-7.15301e-17	-1.84331e-16	-5.20903e-32	9.79524e-32	-4.49958e-32	-8.92451e-33	3.6371e-32	3.93107e-33	-3.48276e-32	-1.02131e-32
360	3	5	0.249563	-0.182641	0.113823	-0.0186705	-0.0456166	0.00591231	-0.334851	-0.241341	-0.0287929	0.0327385	-0.028666	-0.0261277	0.0210671	-0.074531	0.0853598	-0.00664538	-0.0018635	0.0205673	0.017601	-0.0111479	-1.42589e-16	1.35791e-16	4.49838e-33	-5.05431e-33	-2.59092e-32	-3.13124e-32	9.5051e-33	7.02783e-33	5.16877e-33	-4.51118e-32
361	3	6	-0.0284576	-0.0879267	0.0136531	-0.0210813	0.210876	0.256141	-0.333355	0.699921	-0.15265	0.119091	-0.0501195	-0.0807237	0.107954	-0.0188381	-0.0321446	-0.245372	0.195439	0.0363342	-0.223552	0.267453	-1.26265e-17	-2.06763e-16	-1.50637e-31	9.35728e-32	2.15049e-32	-1.82796e-32	-6.22695e-33	-3.62444e-32	-3.98284e-32	-5.41747e-32
362	1	6	0.328563	-0.187863	-0.207161	-0.201526	0.11934	0.0580464	-0.182633	0.257403	-0.220878	0.251589	0.0389945	0.736791	-0.399326	0.349843	-0.108249	0.0293151	-0.117376	-0.0301582	-0.0389005	0.00326571	-8.7697e-18	8.64653e-17	-2.72591e-31	-1.0201e-32	6.6374e-32	1.22966e-31	-1.129e-31	-6.67343e-32	4.03078e-32	-1.00149e-31
363	1	6	0.404874	-0.160574	-0.349143	-0.188664	0.0065327	-0.0858664	-0.0665029	-0.0796451	0.240485	0.0886615	-0.217452	-0.0167245	-0.00202878	-0.169352	-0.0578479	-0.0497392	-0.072838	0.0169502	-0.00215837	-0.00859841	-1.30167e-17	1.08189e-16	-4.06929e-32	-3.72445e-32	2.17374e-32	-3.65937e-32	1.34937e-33	-2.38837e-32	3.70052e-33	-4.52693e-32
364	4	2	-0.517187	0.226257	0.570724	-0.872611	0.0694613	0.212503	0.358578	-0.140636	-0.00972741	-0.116127	-0.0702724	-0.00963307	0.0526237	0.0356058	0.0135217	0.0672199	0.188553	0.0029205	0.0336492	0.00419356	-5.10367e-17	-1.71952e-16	9.16359e-32	-5.92314e-32	-2.85789e-32	-4.47166e-32	1.06266e-32	-1.26153e-32	-9.22639e-33	-6.2176e-32
365	3	5	0.261759	-0.162948	0.401158	-0.176005	-0.224269	-0.338331	-0.108893	-0.0770553	0.0242939	0.039729	0.0305301	-0.0853293	0.0576759	0.0467631	0.0431738	0.0153329	0.014238	0.00639475	0.0244283	-0.0112419	-7.22048e-17	3.34022e-17	1.00181e-31	-1.08859e-32	-1.6885e-32	-5.62309e-32	-9.06451e-33	-9.32322e-34	2.02773e-32	-1.5557e-32
366	4	2	-0.460946	0.134109	-0.0184706	-0.0300499	0.0266922	-0.0357907	-0.29782	-0.0514108	-0.0398195	-0.0419115	0.00326999	0.00396618	-0.0484439	-0.0985391	0.0404552	0.0631471	0.031474	0.0148207	0.0250819	-0.00714736	-2.50478e-16	1.78829e-17	-7.95244e-33	1.96273e-32	-3.64642e-32	7.44927e-33	-4.14836e-32	1.52445e-32	-1.7311e-32	-3.71602e-32
367	1	6	0.333328	-0.165271	-0.356887	-0.0293101	0.00986384	0.0930776	0.0419637	0.0396564	0.016531	-0.472281	0.352679	-0.182402	-0.165731	0.0284141	0.0467915	0.000523475	0.0974329	-0.039491	0.0522531	-0.0402554	1.56004e-17	2.83061e-17	1.41178e-31	9.15163e-33	-1.32522e-31	4.9779e-33	4.18249e-33	-1.80093e-33	1.49932e-32	-3.46413e-32
368	3	5	0.31559	-0.157447	0.244399	-0.225392	-0.212531	-0.362272	-0.00888528	-0.0270035	0.0250171	0.0293201	0.0441962	-0.0895626	0.0308304	0.056153	0.0118896	-0.012222	0.020126	0.0369301	-0.270342	0.0217141	-3.64831e-17	9.70775e-17	6.19337e-32	-7.37822e-32	3.40794e-32	-8.05233e-32	-5.10094e-32	-5.16262e-32	4.32297e-32	-5.24503e-32
369	1	6	0.404874	-0.160574	-0.349143	-0.188664	0.0065327	-0.0858664	-0.0665029	-0.0796451	0.240485	0.0886615	-0.217452	-0.0167245	-0.00202878	-0.169352	-0.0578479	-0.0497392	-0.072838	0.0169502	-0.00215837	-0.00859841	-1.30167e-17	1.08189e-16	-4.06929e-32	-3.72445e-32	2.17374e-32	-3.65937e-32	1.34937e-33	-2.38837e-32	3.70052e-33	-4.52693e-32
370	3	5	0.249563	-0.182641	0.113823	-0.0186705	-0.0456166	0.00591231	-0.334851	-0.241341	-0.0287929	0.0327385	-0.028666	-0.0261277	0.0210671	-0.074531	0.0853598	-0.00664538	-0.0018635	0.0205673	0.017601	-0.0111479	-1.42589e-16	1.35791e-16	4.49838e-33	-5.05431e-33	-2.59092e-32	-3.13124e-32	9.5051e-33	7.02783e-33	5.16877e-33	-4.51118e-32
371	3	5	0.249563	-0.182641	0.113823	-0.0186705	-0.0456166	0.00591231	-0.334851	-0.241341	-0.0287929	0.0327385	-0.028666	-0.0261277	0.0210671	-0.074531	0.0853598	-0.00664538	-0.0018635	0.0205673	0.017601	-0.0111479	-1.42589e-16	1.35791e-16	4.49838e-33	-5.05431e-33	-2.59092e-32	-3.13124e-32	9.5051e-33	7.02783e-33	5.16877e-33	-4.51118e-32
372	1	6	0.416329	-0.2206	-0.305131	-0.185193	-0.0111716	-0.12202	-0.135102	-0.121269	-0.14783	0.113819	0.0212535	0.719577	-0.254896	0.275338	0.00976238	-0.0772542	0.202097	0.0160034	-0.0157301	-0.000392398	-8.28356e-17	1.57795e-16	-1.54543e-31	-3.48964e-32	1.96059e-32	1.19864e-31	-8.39891e-32	-5.09496e-32	6.88153e-32	-9.42874e-32
373	1	6	0.416329	-0.2206	-0.305131	-0.185193	-0.0111716	-0.12202	-0.135102	-0.121269	-0.14783	0.113819	0.0212535	0.719577	-0.254896	0.275338	0.00976238	-0.0772542	0.202097	0.0160034	-0.0157301	-0.000392398	-8.28356e-17	1.57795e-16	-1.54543e-31	-3.48964e-32	1.96059e-32	1.19864e-31	-8.39891e-32	-5.09496e-32	6.88153e-32	-9.42874e-32
374	1	6	0.404874	-0.160574	-0.349143	-0.188664	0.0065327	-0.0858664	-0.0665029	-0.0796451	0.240485	0.0886615	-0.217452	-0.0167245	-0.00202878	-0.169352	-0.0578479	-0.0497392	-0.072838	0.0169502	-0.00215837	-0.00859841	-1.30167e-17	1.08189e-16	-4.06929e-32	-3.72445e-32	2.17374e-32	-3.65937e-32	1.34937e-33	-2.38837e-32	3.70052e-33	-4.52693e-32
375	4	1	-0.349324	0.136853	-0.0973907	-0.25135	-0.136815	-0.479286	0.470764	0.405716	-0.133176	0.156645	-0.00552769	0.00154266	-0.266184	-0.240632	1.09638	-0.0341398	-0.144317	0.0064941	-0.069265	-0.0448325	-5.65879e-16	1.25957e-16	1.08046e-31	-8.99532e-32	2.45192e-32	-2.30882e-31	-9.45587e-32	-1.30262e-32	3.75916e-31	-4.78696e-32
376	4	2	-0.460946	0.134109	-0.0184706	-0.0300499	0.0266922	-0.0357907	-0.29782	-0.0514108	-0.0398195	-0.0419115	0.00326999	0.00396618	-0.0484439	-0.0985391	0.0404552	0.0631471	0.031474	0.0148207	0.0250819	-0.00714736	-2.50478e-16	1.78829e-17	-7.95244e-33	1.96273e-32	-3.64642e-32	7.44927e-33	-4.14836e-32	1.52445e-32	-1.7311e-32	-3.71602e-32
377	1	6	0.419287	-0.13991	-0.357718	-0.165994	0.0188649	-0.0483897	-0.0471604	-0.149811	-0.243382	-0.063739	0.197017	-0.176271	0.00779579	0.0116462	-0.00698178	-0.0849101	-0.0646422	-0.0417688	0.0156058	-0.0144472	-3.93515e-17	8.56628e-17	-2.27833e-32	-2.17869e-32	1.20712e-32	-2.24283e-32	1.56461e-32	-9.68864e-33	1.36616e-32	-3.56955e-32
378	5	1	-0.407115	0.13961	-0.175229	-0.0794372	0.0384301	-0.0597324	-0.197812	-0.00135902	-0.0390963	-0.0523204	0.0169362	-0.000267212	-0.0752894	-0.0891492	0.00917102	0.0355922	0.037362	0.0453561	-0.269688	0.0258087	-1.77936e-16	1.276e-17	-6.67526e-32	3.69904e-32	5.14397e-33	-6.93395e-33	-4.09823e-32	-1.08139e-32	-1.55782e-32	-4.69974e-32
379	4	2	-0.460946	0.134109	-0.0184706	-0.0300499	0.0266922	-0.0357907	-0.29782	-0.0514108	-0.0398195	-0.0419115	0.00326999	0.00396618	-0.0484439	-0.0985391	0.0404552	0.0631471	0.031474	0.0148207	0.0250819	-0.00714736	-2.50478e-16	1.78829e-17	-7.95244e-33	1.96273e-32	-3.64642e-32	7.44927e-33	-4.14836e-32	1.52445e-32	-1.7311e-32	-3.71602e-32
380	4	2	-0.460946	0.134109	-0.0184706	-0.0300499	0.0266922	-0.0357907	-0.29782	-0.0514108	-0.0398195	-0.0419115	0.00326999	0.00396618	-0.0484439	-0.0985391	0.0404552	0.0631471	0.031474	0.0148207	0.0250819	-0.00714736	-2.50478e-16	1.78829e-17	-7.95244e-33	1.96273e-32	-3.64642e-32	7.44927e-33	-4.14836e-32	1.52445e-32	-1.7311e-32	-3.71602e-32
381	3	5	0.249563	-0.182641	0.113823	-0.0186705	-0.0456166	0.00591231	-0.334851	-0.241341	-0.0287929	0.0327385	-0.028666	-0.0261277	0.0210671	-0.074531	0.0853598	-0.00664538	-0.0018635	0.0205673	0.017601	-0.0111479	-1.42589e-16	1.35791e-16	4.49838e-33	-5.05431e-33	-2.59092e-32	-3.13124e-32	9.5051e-33	7.02783e-33	5.16877e-33	-4.51118e-32
382	4	2	-0.460946	0.134109	-0.0184706	-0.0300499	0.0266922	-0.0357907	-0.29782	-0.0514108	-0.0398195	-0.0419115	0.00326999	0.00396618	-0.0484439	-0.0985391	0.0404552	0.0631471	0.031474	0.0148207	0.0250819	-0.00714736	-2.50478e-16	1.78829e-17	-7.95244e-33	1.96273e-32	-3.64642e-32	7.44927e-33	-4.14836e-32	1.52445e-32	-1.7311e-32	-3.71602e-32
383	2	3	1.12833	1.5347	0.253694	0.015458	-0.0966287	-0.277966	0.299449	0.103602	0.511274	0.332851	0.478384	0.333975	0.128952	-0.65222	-0.203813	-0.219494	-0.00599284	0.156413	0.0106712	-0.0264992	9.79018e-17	3.28817e-16	-1.14217e-31	1.8067e-31	9.37774e-32	3.36798e-32	-5.68588e-32	-1.61894e-32	-5.97429e-32	-2.79635e-33
384	2	4	0.207862	1.36329	-0.388702	0.161446	0.142136	-0.0662903	-0.0162745	0.0416743	-0.406542	-0.466175	-0.480692	-0.26325	-0.133743	0.497693	0.0954916	0.0498687	0.0122163	-0.314642	-0.021633	-0.00960298	-3.82156e-17	-1.25917e-16	-6.74167e-32	-1.14439e-32	4.55633e-33	-3.2841e-32	-5.06408e-32	-2.25373e-32	1.63206e-33	1.9315e-32
385	1	6	0.41707	-0.140881	-0.0618083	-0.345998	-0.17212	-0.430109	0.159455	0.0846402	0.293572	0.0956519	-0.158256	-0.0759261	0.03458	-0.0480582	-0.100034	-0.0277609	-0.0567364	0.00277767	0.00466899	-0.00869245	8.26618e-17	7.86115e-17	3.90602e-32	-8.83417e-32	4.28247e-32	-6.59561e-32	-4.00184e-32	-3.66722e-32	2.83384e-32	-2.41631e-32
386	4	2	-0.460946	0.134109	-0.0184706	-0.0300499	0.0266922	-0.0357907	-0.29782	-0.0514108	-0.0398195	-0.0419115	0.00326999	0.00396618	-0.0484439	-0.0985391	0.0404552	0.0631471	0.031474	0.0148207	0.0250819	-0.00714736	-2.50478e-16	1.78829e-17	-7.95244e-33	1.96273e-32	-3.64642e-32	7.44927e-33	-4.14836e-32	1.52445e-32	-1.7311e-32	-3.71602e-32
387	4	2	-0.463356	0.231758	0.413965	-0.921999	0.0811992	0.188561	0.458586	-0.0905847	-0.00900418	-0.126536	-0.0566063	-0.0138665	0.0257782	0.0449957	-0.0177624	0.0396649	0.194441	0.0334558	-0.261121	0.0371496	-3.65853e-17	-9.74821e-17	-9.6901e-33	-9.85664e-33	2.49636e-32	-5.97871e-32	-4.60644e-32	-3.21562e-32	-7.28404e-34	-5.23585e-32
388	1	6	0.303394	-0.17714	-0.0429355	-0.0680578	-0.0338787	-0.0180293	-0.234843	-0.191289	-0.0280697	0.0223296	-0.0149998	-0.0303611	-0.00577838	-0.0651411	0.0540756	-0.0342003	0.00402451	0.0511026	-0.277169	0.0218082	-1.18792e-16	7.43556e-17	-1.24773e-32	-4.8164e-33	5.25222e-33	-5.22993e-32	-1.35556e-33	-3.32752e-32	2.5034e-32	-7.61159e-32
389	1	6	0.419287	-0.13991	-0.357718	-0.165994	0.0188649	-0.0483897	-0.0471604	-0.149811	-0.243382	-0.063739	0.197017	-0.176271	0.00779579	0.0116462	-0.00698178	-0.0849101	-0.0646422	-0.0417688	0.0156058	-0.0144472	-3.93515e-17	8.56628e-17	-2.27833e-32	-2.17869e-32	1.20712e-32	-2.24283e-32	1.56461e-32	-9.68864e-33	1.36616e-32	-3.56955e-32
390	3	6	0.243346	-0.133505	0.0369937	-0.225647	-0.0506095	-0.108576	0.201047	0.652779	0.480438	-0.17512	0.0151475	-0.0648426	-0.283377	0.0432145	-0.164272	0.164242	-0.214134	-0.0411061	0.0181459	-0.0308425	2.40706e-16	1.44854e-16	1.06111e-31	-8.90548e-32	-2.14155e-32	-4.67654e-32	-8.78675e-32	-4.32088e-32	-1.00954e-32	3.13588e-33
391	1	6	0.404874	-0.160574	-0.349143	-0.188664	0.0065327	-0.0858664	-0.0665029	-0.0796451	0.240485	0.0886615	-0.217452	-0.0167245	-0.00202878	-0.169352	-0.0578479	-0.0497392	-0.072838	0.0169502	-0.00215837	-0.00859841	-1.30167e-17	1.08189e-16	-4.06929e-32	-3.72445e-32	2.17374e-32	-3.65937e-32	1.34937e-33	-2.38837e-32	3.70052e-33	-4.52693e-32
392	1	6	0.318915	-0.185935	-0.348311	-0.0519802	-0.00246838	0.055601	0.0226211	0.109822	0.500399	-0.319881	-0.0617895	-0.0228549	-0.175555	-0.152584	-0.00407463	0.0356944	0.0892372	0.0192281	0.034489	-0.0344066	3.32159e-17	4.01319e-17	1.13764e-31	-2.1666e-33	-1.24595e-31	-2.06967e-33	-1.19111e-32	-1.10071e-32	1.04172e-32	-3.81113e-32
393	2	3	0.903957	1.02587	-0.247833	0.150156	0.0574946	-0.062064	-0.0726477	-0.07809	0.0883527	-0.239125	-0.927097	-0.133797	-0.074057	0.340703	0.0895301	0.0152471	-0.029317	-0.250176	-0.0468781	-0.00775465	6.21155e-17	2.05211e-16	-1.35246e-31	-6.41693e-32	5.62419e-32	-3.5804e-32	-7.97547e-32	-3.96086e-32	3.42942e-32	1.60435e-32
394	1	6	0.250477	-0.11348	-0.0464518	-0.737207	0.218953	0.648138	0.453062	-0.143689	0.477404	-0.401087	-0.194528	0.0227474	-0.111096	-0.139734	0.0111779	0.0177888	0.230215	0.0215004	0.0362289	-0.0229716	1.08178e-16	1.35172e-17	4.8258e-32	2.84061e-32	-1.17982e-31	-2.35889e-33	-2.44263e-32	-9.27168e-33	1.73307e-32	1.72864e-33
395	1	6	0.419287	-0.13991	-0.357718	-0.165994	0.0188649	-0.0483897	-0.0471604	-0.149811	-0.243382	-0.063739	0.197017	-0.176271	0.00779579	0.0116462	-0.00698178	-0.0849101	-0.0646422	-0.0417688	0.0156058	-0.0144472	-3.93515e-17	8.56628e-17	-2.27833e-32	-2.17869e-32	1.20712e-32	-2.24283e-32	1.56461e-32	-9.68864e-33	1.36616e-32	-3.56955e-32
396	3	5	0.249563	-0.182641	0.113823	-0.0186705	-0.0456166	0.00591231	-0.334851	-0.241341	-0.0287929	0.0327385	-0.028666	-0.0261277	0.0210671	-0.074531	0.0853598	-0.00664538	-0.0018635	0.0205673	0.017601	-0.0111479	-1.42589e-16	1.35791e-16	4.49838e-33	-5.05431e-33	-2.59092e-32	-3.13124e-32	9.5051e-33	7.02783e-33	5.16877e-33	-4.51118e-32
397	5	1	-0.293438	0.175869	-0.194102	-0.357378	-0.0998111	-0.471812	0.196485	0.27457	0.282546	0.0210019	-0.12632	-0.0458322	-0.034931	-0.0720663	-0.144939	0.0420316	-0.0233989	-0.00296888	0.01215	-0.00469195	-8.52611e-17	-2.29411e-16	-2.5797e-32	1.87285e-32	-5.66182e-34	-3.29516e-32	-7.10605e-32	-1.92834e-32	-9.11547e-33	-1.52938e-32
398	5	1	-0.291221	0.17684	-0.490012	-0.177374	0.0911737	-0.0900927	-0.0101297	0.0401192	-0.254409	-0.138389	0.228952	-0.146178	-0.0617152	-0.0123619	-0.0518864	-0.0151176	-0.0313047	-0.0475154	0.0230867	-0.0104467	-1.66015e-16	-5.20511e-17	-2.99134e-32	2.23366e-32	-2.08509e-33	-1.99115e-32	-2.79856e-32	-9.92416e-33	-8.86224e-33	-2.6255e-32
399	1	6	0.217434	-0.202501	-0.0421036	0.0686262	-0.0428798	0.123438	-0.145719	-0.00182184	0.231844	-0.386213	0.140663	-0.0364915	-0.179305	-0.0483732	0.107849	0.0512332	0.1661	0.0533805	-0.240522	-0.00400003	-5.71844e-17	-3.72819e-17	1.41663e-31	3.90387e-32	-1.48191e-31	-3.08006e-32	-9.03984e-33	-2.66761e-32	3.28426e-32	-8.69573e-32
400	4	2	-0.448749	0.153802	0.268864	-0.187384	-0.15196	-0.380034	-0.0718626	0.112875	0.0132672	-0.034921	0.062466	-0.0552354	-0.0118351	0.0227551	-0.00173085	0.0851254	0.0475756	0.000648197	0.0319093	-0.00724139	-1.95576e-16	-2.03842e-17	6.31834e-32	-2.10278e-32	-1.76494e-32	-2.42468e-32	-5.74843e-32	1.35301e-32	6.92356e-33	-2.76981e-32
401	5	1	-0.281983	0.115844	-0.15009	-0.353906	-0.117515	-0.507966	0.127886	0.232946	-0.10577	0.0461594	0.112385	0.69047	-0.287798	0.372624	-0.0773282	0.0145166	0.251536	-0.00391568	-0.00142179	0.00351406	-6.59988e-17	1.25929e-16	-8.10776e-32	-7.92306e-32	5.36779e-32	6.61758e-32	-1.33704e-31	-5.79647e-32	9.7037e-33	-7.90789e-32
402	3	5	0.0957305	-0.28627	0.162106	0.428815	-0.177083	0.25243	0.0830157	-0.0936453	0.119002	-0.351059	0.0228912	0.0371128	-0.0980803	-0.101863	-0.00539852	0.00774149	0.110217	0.013396	0.0603052	-0.0413053	7.45076e-17	2.81662e-16	8.3424e-32	-4.06727e-32	-8.60243e-32	-3.29345e-33	-5.6747e-32	-2.8371e-32	-1.98741e-32	-1.83415e-32
403	3	5	0.0957305	-0.28627	0.162106	0.428815	-0.177083	0.25243	0.0830157	-0.0936453	0.119002	-0.351059	0.0228912	0.0371128	-0.0980803	-0.101863	-0.00539852	0.00774149	0.110217	0.013396	0.0603052	-0.0413053	7.45076e-17	2.81662e-16	8.3424e-32	-4.06727e-32	-8.60243e-32	-3.29345e-33	-5.6747e-32	-2.8371e-32	-1.98741e-32	-1.83415e-32
404	5	1	-0.411006	0.0708794	-0.524067	0.103036	-0.0465748	0.0236295	0.267713	0.150454	0.271232	-0.274503	-0.19061	0.469788	0.880627	-0.0162436	-0.025037	0.055723	-0.519677	-0.00444532	-0.0571513	-0.0362049	6.80712e-17	-2.86526e-16	-1.68422e-31	6.68631e-32	5.31907e-32	-4.01917e-32	-1.16769e-32	-3.4387e-32	-2.0223e-32	1.13374e-32
405	4	2	-0.528818	0.0558403	0.0289802	0.280752	-0.0957727	0.0692599	0.0309222	-0.0931825	-0.151938	-0.0171668	-0.100836	0.0733371	0.00593512	-0.142639	-0.104076	-0.00789961	-0.0185202	0.00537159	0.0311388	-0.0114966	-1.1763e-16	-5.8054e-17	-7.62922e-32	3.32449e-32	8.62165e-34	7.58391e-34	-3.74703e-32	-1.07874e-32	-4.15874e-32	-3.40011e-32
406	1	6	0.251042	-0.264203	-0.30086	0.258821	-0.124933	0.160652	0.351363	0.0680502	0.388281	-0.295136	-0.165895	0.046516	-0.121176	-0.196684	-0.148606	-0.0353523	0.039243	0.00977893	0.0405458	-0.0387558	1.63462e-16	-5.34302e-17	4.86834e-32	1.60143e-32	-9.0237e-32	-1.42474e-32	-6.86178e-33	-3.75592e-32	-1.25491e-32	-3.89877e-32
407	3	5	-0.00595539	-0.240778	0.254424	0.346385	0.0696568	0.419791	-0.112335	0.599438	-0.247677	0.166638	-0.163398	-0.0179683	0.177784	-0.0490795	-0.150655	-0.287503	0.123767	-0.00114785	0.0404186	-0.0934718	5.73332e-17	2.71787e-17	-9.06298e-32	1.34209e-32	2.91095e-32	-5.102e-33	6.29722e-33	-2.61061e-32	-4.57377e-32	-9.4424e-33
408	4	2	-0.528818	0.0558403	0.0289802	0.280752	-0.0957727	0.0692599	0.0309222	-0.0931825	-0.151938	-0.0171668	-0.100836	0.0733371	0.00593512	-0.142639	-0.104076	-0.00789961	-0.0185202	0.00537159	0.0311388	-0.0114966	-1.1763e-16	-5.8054e-17	-7.62922e-32	3.32449e-32	8.62165e-34	7.58391e-34	-3.74703e-32	-1.07874e-32	-4.15874e-32	-3.40011e-32
409	1	6	0.227284	-0.28336	-0.0482222	0.277552	-0.164674	0.0356523	0.436511	-0.0403228	-0.288078	0.259458	-0.214431	0.104255	-0.152058	-0.391408	1.07023	-0.169402	-0.249638	-0.0135713	0.217254	-0.0860442	-4.74055e-16	3.25137e-16	3.32909e-32	-9.83572e-32	2.906e-32	-2.0726e-31	-3.57863e-32	-6.62638e-33	3.83512e-31	-2.06187e-32
410	4	2	-0.528818	0.0558403	0.0289802	0.280752	-0.0957727	0.0692599	0.0309222	-0.0931825	-0.151938	-0.0171668	-0.100836	0.0733371	0.00593512	-0.142639	-0.104076	-0.00789961	-0.0185202	0.00537159	0.0311388	-0.0114966	-1.1763e-16	-5.8054e-17	-7.62922e-32	3.32449e-32	8.62165e-34	7.58391e-34	-3.74703e-32	-1.07874e-32	-4.15874e-32	-3.40011e-32
411	4	2	-0.516622	0.0755337	0.316315	0.123417	-0.274425	-0.274983	0.25688	0.0711028	-0.098851	-0.0101763	-0.0416395	0.0141355	0.0425439	-0.0213449	-0.146262	0.0140787	-0.00241864	-0.00880095	0.0379662	-0.0115906	-6.11466e-17	-1.0115e-16	-1.58549e-32	-7.38919e-33	1.89648e-32	-2.69541e-32	-5.16328e-32	-4.29104e-33	-1.00722e-32	-8.57949e-33
412	4	2	-0.528818	0.0558403	0.0289802	0.280752	-0.0957727	0.0692599	0.0309222	-0.0931825	-0.151938	-0.0171668	-0.100836	0.0733371	0.00593512	-0.142639	-0.104076	-0.00789961	-0.0185202	0.00537159	0.0311388	-0.0114966	-1.1763e-16	-5.8054e-17	-7.62922e-32	3.32449e-32	8.62165e-34	7.58391e-34	-3.74703e-32	-1.07874e-32	-4.15874e-32	-3.40011e-32
413	4	1	-0.474987	0.0613412	-0.127778	0.231364	-0.0840348	0.0453182	0.13093	-0.0431307	-0.151214	-0.0275757	-0.0871693	0.0691037	-0.0209104	-0.133249	-0.135361	-0.0354546	-0.0126322	0.0359069	-0.263631	0.0214594	-5.19141e-17	-7.36291e-17	-1.31239e-31	5.07346e-32	4.05609e-32	-2.109e-32	-3.75115e-32	-3.42252e-32	-3.55968e-32	-4.37896e-32
414	3	5	0.18169	-0.26091	0.161274	0.292131	-0.168082	0.110963	-0.00610841	-0.283112	-0.140911	0.0574832	-0.132771	0.0432432	0.0754461	-0.118631	-0.0591718	-0.0776921	-0.0518577	0.0111181	0.0236579	-0.0154971	-6.83444e-18	6.75672e-17	-7.29249e-32	5.61899e-33	1.2784e-32	-3.04217e-32	1.52916e-32	-1.19823e-32	-1.5172e-32	-2.75576e-32
415	4	2	-0.528818	0.0558403	0.0289802	0.280752	-0.0957727	0.0692599	0.0309222	-0.0931825	-0.151938	-0.0171668	-0.100836	0.0733371	0.00593512	-0.142639	-0.104076	-0.00789961	-0.0185202	0.00537159	0.0311388	-0.0114966	-1.1763e-16	-5.8054e-17	-7.62922e-32	3.32449e-32	8.62165e-34	7.58391e-34	-3.74703e-32	-1.07874e-32	-4.15874e-32	-3.40011e-32
416	3	5	0.107927	-0.266577	0.449441	0.271481	-0.355735	-0.0918128	0.308973	0.07064	0.172089	-0.344069	0.0820872	-0.0220887	-0.0614714	0.0194311	-0.0475845	0.0297198	0.126319	-0.000776533	0.0671325	-0.0413993	1.34969e-16	1.42596e-16	1.75799e-31	-4.77836e-32	-8.35767e-32	-1.45347e-32	-5.53733e-32	-1.20932e-32	1.22118e-33	3.87152e-32
417	4	2	-0.528818	0.0558403	0.0289802	0.280752	-0.0957727	0.0692599	0.0309222	-0.0931825	-0.151938	-0.0171668	-0.100836	0.0733371	0.00593512	-0.142639	-0.104076	-0.00789961	-0.0185202	0.00537159	0.0311388	-0.0114966	-1.1763e-16	-5.8054e-17	-7.62922e-32	3.32449e-32	8.62165e-34	7.58391e-34	-3.74703e-32	-1.07874e-32	-4.15874e-32	-3.40011e-32
418	5	2	-0.464837	0.0653785	-0.367308	0.152423	-0.0583128	0.0475711	0.167705	0.100402	0.270508	-0.264094	-0.204277	0.474021	0.907473	-0.0256335	0.00624718	0.083278	-0.525565	-0.0349807	0.237619	-0.069161	7.61072e-17	-1.71057e-16	-1.33184e-31	2.29587e-32	3.23979e-32	-9.18209e-33	9.61475e-33	1.4487e-33	-5.86352e-32	-1.59292e-33
419	4	2	-0.499675	0.0636668	-0.0629244	0.367674	-0.121183	0.168964	0.126563	-0.0790287	-0.118796	0.274546	-0.0288283	-0.0223329	0.140141	-0.0278045	-0.0530613	0.505263	0.223145	0.0200759	0.0379099	0.00956757	-1.53782e-16	1.82208e-16	1.29463e-33	5.69988e-33	3.92651e-32	-1.85578e-32	6.6129e-32	1.30383e-32	-9.19339e-32	-7.50207e-32
420	3	6	0.235521	-0.255409	0.00451531	0.242744	-0.156344	0.0870213	0.0938996	-0.23306	-0.140188	0.0470743	-0.119105	0.0390098	0.0486007	-0.109241	-0.0904559	-0.105247	-0.0459697	0.0416535	-0.271112	0.0174589	1.32301e-17	5.08386e-17	-9.52642e-32	-1.16694e-32	5.11727e-32	-4.18616e-32	2.60038e-33	-4.06061e-32	9.29913e-33	-3.79107e-32
421	1	6	0.265455	-0.243539	-0.309436	0.281491	-0.112601	0.198128	0.370706	-0.00211531	-0.0955872	-0.447537	0.248574	-0.113031	-0.111352	-0.0156858	-0.0977401	-0.0705232	0.0474387	-0.0489401	0.05831	-0.0446046	1.44261e-16	-2.74535e-17	6.89069e-32	1.31248e-32	-9.19953e-32	1.34576e-33	6.99295e-33	-1.9094e-32	-3.6685e-33	-1.70198e-32
422	4	2	-0.516622	0.0755337	0.316315	0.123417	-0.274425	-0.274983	0.25688	0.0711028	-0.098851	-0.0101763	-0.0416395	0.0141355	0.0425439	-0.0213449	-0.146262	0.0140787	-0.00241864	-0.00880095	0.0379662	-0.0115906	-6.11466e-17	-1.0115e-16	-1.58549e-32	-7.38919e-33	1.89648e-32	-2.69541e-32	-5.16328e-32	-4.29104e-33	-1.00722e-32	-8.57949e-33
423	3	5	0.18169	-0.26091	0.161274	0.292131	-0.168082	0.110963	-0.00610841	-0.283112	-0.140911	0.0574832	-0.132771	0.0432432	0.0754461	-0.118631	-0.0591718	-0.0776921	-0.0518577	0.0111181	0.0236579	-0.0154971	-6.83444e-18	6.75672e-17	-7.29249e-32	5.61899e-33	1.2784e-32	-3.04217e-32	1.52916e-32	-1.19823e-32	-1.5172e-32	-2.75576e-32
424	3	5	0.00796515	-0.253534	0.260076	0.412482	-0.0465712	0.432496	0.0354846	0.285027	0.0459551	-0.213289	0.0406322	0.0543266	-0.242511	-0.0273582	-0.123409	0.114311	-0.209255	-0.0327656	0.0371348	-0.0376471	1.31782e-16	2.29128e-16	1.02485e-32	-1.74621e-32	-3.63655e-32	4.85916e-33	-4.80363e-32	-2.58101e-32	-6.32735e-32	1.06306e-33
425	3	5	0.00796515	-0.253534	0.260076	0.412482	-0.0465712	0.432496	0.0354846	0.285027	0.0459551	-0.213289	0.0406322	0.0543266	-0.242511	-0.0273582	-0.123409	0.114311	-0.209255	-0.0327656	0.0371348	-0.0376471	1.31782e-16	2.29128e-16	1.02485e-32	-1.74621e-32	-3.63655e-32	4.85916e-33	-4.80363e-32	-2.58101e-32	-6.32735e-32	1.06306e-33
426	4	2	-0.516622	0.0755337	0.316315	0.123417	-0.274425	-0.274983	0.25688	0.0711028	-0.098851	-0.0101763	-0.0416395	0.0141355	0.0425439	-0.0213449	-0.146262	0.0140787	-0.00241864	-0.00880095	0.0379662	-0.0115906	-6.11466e-17	-1.0115e-16	-1.58549e-32	-7.38919e-33	1.89648e-32	-2.69541e-32	-5.16328e-32	-4.29104e-33	-1.00722e-32	-8.57949e-33
427	3	6	-0.0963304	-0.166195	0.0611039	0.28972	0.0884109	0.361192	-0.0046129	0.658149	-0.264768	0.143836	-0.154225	-0.0113528	0.162333	-0.062938	-0.176676	-0.316419	0.145445	0.0268851	-0.217495	0.263104	1.14247e-16	-2.6528e-16	-2.16013e-31	9.90477e-32	6.15115e-32	-2.67482e-32	-4.86203e-33	-5.90666e-32	-6.20992e-32	-4.74909e-32
428	5	1	-0.344363	0.085734	-0.525891	0.19768	-0.069034	0.077185	0.394911	0.0826667	0.150482	0.330469	-0.217614	-0.0129297	0.117045	-0.122626	-0.196269	0.46217	0.15217	0.0164589	0.0181506	0.012117	-4.63581e-17	1.44092e-16	-6.71472e-32	1.94604e-33	8.40913e-32	-2.54403e-32	3.73335e-32	-1.93213e-32	-9.03015e-32	-6.42522e-32
429	4	2	-0.528818	0.0558403	0.0289802	0.280752	-0.0957727	0.0692599	0.0309222	-0.0931825	-0.151938	-0.0171668	-0.100836	0.0733371	0.00593512	-0.142639	-0.104076	-0.00789961	-0.0185202	0.00537159	0.0311388	-0.0114966	-1.1763e-16	-5.8054e-17	-7.62922e-32	3.32449e-32	8.62165e-34	7.58391e-34	-3.74703e-32	-1.07874e-32	-4.15874e-32	-3.40011e-32
430	3	5	0.123068	-0.220347	0.16734	0.36272	-0.0629807	0.390733	0.0420017	0.109714	-0.180817	0.486966	-0.0430232	-0.0352131	0.0652217	0.0707083	-0.126168	0.54204	-0.129665	-0.0203391	0.00725854	0.00922517	-2.82258e-19	-4.43322e-17	-7.59253e-32	9.12797e-32	5.18639e-32	-6.21273e-32	1.42501e-31	1.75625e-32	-1.15893e-31	-7.34125e-32
431	3	5	0.212897	-0.402632	0.684305	0.459375	0.939988	-0.720664	0.500565	-0.281427	-0.0220584	0.0266148	-0.0478247	-0.00136158	0.163149	0.0278348	-0.11822	0.0247503	0.00269	0.000784891	0.00354968	-0.0172883	1.60087e-16	7.17204e-18	-3.94435e-32	-1.9768e-32	4.77093e-32	-1.92576e-32	-1.61939e-32	-3.86038e-32	-2.36908e-32	-1.34062e-33
432	3	6	0.235521	-0.255409	0.00451531	0.242744	-0.156344	0.0870213	0.0938996	-0.23306	-0.140188	0.0470743	-0.119105	0.0390098	0.0486007	-0.109241	-0.0904559	-0.105247	-0.0459697	0.0416535	-0.271112	0.0174589	1.32301e-17	5.08386e-17	-9.52642e-32	-1.16694e-32	5.11727e-32	-4.18616e-32	2.60038e-33	-4.06061e-32	9.29913e-33	-3.79107e-32
433	4	1	-0.427532	0.171026	-0.140702	-0.551799	0.190131	0.607494	0.749054	-0.255164	-0.389522	-0.19485	-0.00789146	-0.0312044	0.0571226	-0.0436111	-0.181165	-0.10407	0.0596787	-0.0546922	0.0308835	-0.003361	7.32755e-17	-8.28321e-17	-1.52335e-31	4.60871e-34	5.56242e-32	-2.74718e-32	-1.92086e-32	-4.28304e-32	-3.02063e-32	-2.28586e-33
434	1	6	0.251534	-0.230783	-0.315088	0.215394	0.00362691	0.185423	0.222886	0.312296	-0.389219	-0.0676095	0.0445432	-0.185326	0.308943	-0.0374071	-0.124986	-0.472338	0.380461	-0.0173223	0.0615938	-0.100429	9.20893e-17	1.05609e-17	-3.93953e-32	-1.9878e-32	1.4396e-32	1.76983e-32	5.23674e-32	-1.51984e-32	1.98274e-32	-4.24809e-34
435	3	6	0.149562	-0.28077	0.00534719	0.379428	-0.165345	0.228489	0.183024	-0.0435935	0.119725	-0.361468	0.0365574	0.0328794	-0.124926	-0.0924731	-0.0366827	-0.0198135	0.116105	0.0439314	-0.234465	-0.00834925	7.61512e-17	-6.80314e-17	6.32119e-32	3.63217e-32	-1.0343e-31	-2.33055e-32	-5.57667e-33	-4.03777e-32	1.28856e-32	-5.95182e-32
436	4	2	-0.516622	0.0755337	0.316315	0.123417	-0.274425	-0.274983	0.25688	0.0711028	-0.098851	-0.0101763	-0.0416395	0.0141355	0.0425439	-0.0213449	-0.146262	0.0140787	-0.00241864	-0.00880095	0.0379662	-0.0115906	-6.11466e-17	-1.0115e-16	-1.58549e-32	-7.38919e-33	1.89648e-32	-2.69541e-32	-5.16328e-32	-4.29104e-33	-1.00722e-32	-8.57949e-33
437	4	1	-0.462791	0.0810346	0.159556	0.0740302	-0.262687	-0.298925	0.356888	0.121155	-0.0981277	-0.0205852	-0.0279733	0.00990215	0.0156985	-0.011955	-0.177547	-0.0134762	0.00346938	0.0217344	-0.256804	0.0213654	-1.25291e-18	-2.12019e-16	-6.90805e-32	3.39418e-32	4.34429e-32	-6.2653e-32	-4.50545e-32	-4.49661e-32	-2.47904e-32	-6.68264e-32
438	3	5	0.18169	-0.26091	0.161274	0.292131	-0.168082	0.110963	-0.00610841	-0.283112	-0.140911	0.0574832	-0.132771	0.0432432	0.0754461	-0.118631	-0.0591718	-0.0776921	-0.0518577	0.0111181	0.0236579	-0.0154971	-6.83444e-18	6.75672e-17	-7.29249e-32	5.61899e-33	1.2784e-32	-3.04217e-32	1.52916e-32	-1.19823e-32	-1.5172e-32	-2.75576e-32
439	1	6	0.348456	-0.298868	-0.257681	0.125609	-0.133637	-0.0169692	0.19364	-0.163041	-0.259949	0.138564	-0.082852	0.788948	-0.200517	0.231238	-0.134769	-0.148301	0.152102	0.00655426	-0.00967322	-0.00474162	4.92098e-17	1.14606e-16	-2.30987e-31	-3.42302e-32	6.22862e-32	1.24369e-31	-7.93205e-32	-6.47883e-32	4.95492e-32	-6.93027e-32
440	3	5	0.0957305	-0.28627	0.162106	0.428815	-0.177083	0.25243	0.0830157	-0.0936453	0.119002	-0.351059	0.0228912	0.0371128	-0.0980803	-0.101863	-0.00539852	0.00774149	0.110217	0.013396	0.0603052	-0.0413053	7.45076e-17	2.81662e-16	8.3424e-32	-4.06727e-32	-8.60243e-32	-3.29345e-33	-5.6747e-32	-2.8371e-32	-1.98741e-32	-1.83415e-32
441	3	5	0.110954	-0.265688	0.0645492	0.44964	-0.0862653	0.339429	0.030837	0.23492	-0.141488	0.320581	-0.109132	-0.130852	0.456421	-0.00874984	0.0183709	0.11909	0.684905	0.0597181	0.0703601	-0.0760658	-6.95314e-17	2.22888e-17	6.95888e-32	7.6831e-32	-3.0356e-32	-5.16803e-32	1.24897e-31	1.77724e-32	-6.93895e-32	-6.9483e-32
442	1	6	0.380558	-0.210352	-0.402172	0.23173	-0.129011	0.156365	0.377223	-0.177429	-0.322359	0.252718	0.164918	-0.202571	0.196381	0.0823807	-0.100498	0.357206	0.127028	-0.0365136	0.0284338	0.00226769	8.85779e-17	4.08149e-16	-2.00632e-32	-9.11563e-32	1.14732e-31	-4.52318e-32	8.82293e-32	-2.10615e-32	-5.84134e-32	-5.2476e-32
443	3	5	0.193886	-0.241216	0.448609	0.134797	-0.346734	-0.23328	0.219849	-0.118827	-0.0878243	0.0644737	-0.0735754	-0.0159584	0.112055	0.00266321	-0.101358	-0.0557138	-0.0357562	-0.0030544	0.0304852	-0.0155911	6.27147e-17	-1.36658e-18	1.65587e-32	-1.28196e-32	2.72741e-32	-4.5507e-32	-3.55304e-33	-1.02924e-32	3.32696e-33	1.97643e-32
444	1	6	0.351414	-0.218179	-0.310268	0.144807	-0.1036	0.0566609	0.281582	-0.191582	-0.3555	-0.0389943	0.092911	-0.106901	0.0621748	-0.0324538	-0.151513	-0.155957	-0.114636	-0.051218	0.0216627	-0.0187965	8.9003e-17	1.84101e-17	-8.75643e-32	-1.26316e-32	5.06859e-32	-3.17474e-32	1.78462e-32	-3.46644e-32	-9.81793e-33	-3.26734e-32
445	3	6	0.0478756	-0.235277	0.0976651	0.296998	0.0813947	0.39585	-0.0123273	0.64949	-0.246954	0.156229	-0.149732	-0.0222016	0.150939	-0.0396896	-0.181939	-0.315058	0.129655	0.0293875	-0.254352	-0.0605158	9.88035e-17	9.85003e-17	-1.41495e-31	-3.51741e-32	8.25772e-32	1.02958e-32	8.24921e-34	-5.35456e-32	1.20627e-33	-1.95249e-32
446	1	6	0.280186	-0.256377	-0.392765	0.345744	-0.150344	0.260355	0.447005	0.0822039	0.421422	-0.00342359	-0.0938878	-0.049154	0.0130299	-0.0818499	-0.0975911	0.477811	0.280908	0.0244833	0.047317	-0.0176917	1.26062e-16	2.72568e-16	8.98859e-32	-2.07819e-32	-3.86144e-32	1.4112e-32	4.52716e-32	-1.31751e-32	-5.12613e-32	-4.44258e-32
447	1	6	0.206833	-0.202977	-0.30337	0.352081	-0.00750022	0.477898	0.418816	0.390711	-0.135493	-0.0180538	0.338322	-0.191487	-0.121576	0.173653	-0.164736	0.549209	-0.0303689	-0.0803974	0.0419107	-0.0198824	2.08031e-16	2.93883e-17	4.33959e-32	3.69352e-32	-2.38139e-32	-4.2786e-32	1.0079e-31	-5.84476e-33	-8.98919e-32	-5.31964e-32
448	4	2	-0.516622	0.0755337	0.316315	0.123417	-0.274425	-0.274983	0.25688	0.0711028	-0.098851	-0.0101763	-0.0416395	0.0141355	0.0425439	-0.0213449	-0.146262	0.0140787	-0.00241864	-0.00880095	0.0379662	-0.0115906	-6.11466e-17	-1.0115e-16	-1.58549e-32	-7.38919e-33	1.89648e-32	-2.69541e-32	-5.16328e-32	-4.29104e-33	-1.00722e-32	-8.57949e-33
449	1	6	0.366145	-0.231016	-0.393597	0.20906	-0.141343	0.118888	0.357881	-0.107263	0.161509	0.405119	-0.24955	-0.0430236	0.186556	-0.0986178	-0.151364	0.392377	0.118833	0.0222054	0.0106696	0.00811651	7.25264e-17	3.10456e-16	-6.69324e-32	-4.91927e-32	1.02112e-31	-1.55822e-32	6.29583e-32	-2.69586e-32	-5.7905e-32	-6.24121e-32
450	1	6	0.236003	-0.263806	-0.0948563	0.245585	-0.0402736	0.286742	0.141742	0.179733	-0.300577	0.578455	-0.00676993	0.714725	-0.183896	0.411188	-0.170481	0.498986	0.0684067	-0.0554383	0.268698	-0.0129754	-2.17204e-17	1.57141e-16	-2.03605e-31	2.67758e-32	8.36961e-32	1.05606e-31	1.86282e-32	-9.88313e-33	-4.6107e-32	-7.03702e-32
451	3	6	0.149562	-0.28077	0.00534719	0.379428	-0.165345	0.228489	0.183024	-0.0435935	0.119725	-0.361468	0.0365574	0.0328794	-0.124926	-0.0924731	-0.0366827	-0.0198135	0.116105	0.0439314	-0.234465	-0.00834925	7.61512e-17	-6.80314e-17	6.32119e-32	3.63217e-32	-1.0343e-31	-2.33055e-32	-5.57667e-33	-4.03777e-32	1.28856e-32	-5.95182e-32
452	3	5	0.0231884	-0.232952	0.162519	0.433307	0.0442462	0.519495	-0.016694	0.613592	-0.214536	0.458351	-0.0913911	-0.113638	0.31199	0.065755	-0.0996401	0.22566	0.365432	0.0135565	0.0471897	-0.0724077	7.45674e-19	-7.33755e-17	-1.71328e-32	9.70165e-32	1.20384e-32	-5.81913e-32	1.23543e-31	1.47886e-32	-1.10491e-31	-5.66802e-32
453	3	5	-0.00595539	-0.240778	0.254424	0.346385	0.0696568	0.419791	-0.112335	0.599438	-0.247677	0.166638	-0.163398	-0.0179683	0.177784	-0.0490795	-0.150655	-0.287503	0.123767	-0.00114785	0.0404186	-0.0934718	5.73332e-17	2.71787e-17	-9.06298e-32	1.34209e-32	2.91095e-32	-5.102e-33	6.29722e-33	-2.61061e-32	-4.57377e-32	-9.4424e-33
454	1	6	0.380558	-0.210352	-0.402172	0.23173	-0.129011	0.156365	0.377223	-0.177429	-0.322359	0.252718	0.164918	-0.202571	0.196381	0.0823807	-0.100498	0.357206	0.127028	-0.0365136	0.0284338	0.00226769	8.85779e-17	4.08149e-16	-2.00632e-32	-9.11563e-32	1.14732e-31	-4.52318e-32	8.82293e-32	-2.10615e-32	-5.84134e-32	-5.2476e-32
455	1	6	0.366145	-0.231016	-0.393597	0.20906	-0.141343	0.118888	0.357881	-0.107263	0.161509	0.405119	-0.24955	-0.0430236	0.186556	-0.0986178	-0.151364	0.392377	0.118833	0.0222054	0.0106696	0.00811651	7.25264e-17	3.10456e-16	-6.69324e-32	-4.91927e-32	1.02112e-31	-1.55822e-32	6.29583e-32	-2.69586e-32	-5.7905e-32	-6.24121e-32
456	3	6	0.235521	-0.255409	0.00451531	0.242744	-0.156344	0.0870213	0.0938996	-0.23306	-0.140188	0.0470743	-0.119105	0.0390098	0.0486007	-0.109241	-0.0904559	-0.105247	-0.0459697	0.0416535	-0.271112	0.0174589	1.32301e-17	5.08386e-17	-9.52642e-32	-1.16694e-32	5.11727e-32	-4.18616e-32	2.60038e-33	-4.06061e-32	9.29913e-33	-3.79107e-32
457	3	5	0.0496803	-0.172135	0.412048	0.12752	-0.339718	-0.267938	0.227563	-0.110168	-0.105638	0.0520802	-0.0780684	-0.00510957	0.123449	-0.0205852	-0.0960946	-0.0570742	-0.0199667	-0.00555681	0.0673417	0.308028	2.89734e-17	-5.02943e-16	-6.11296e-32	1.01169e-31	-1.78878e-32	-9.14287e-32	1.99844e-32	-1.68317e-32	-1.30535e-32	-6.42351e-32
458	3	5	0.247717	-0.235716	0.29185	0.0854096	-0.334996	-0.257222	0.319857	-0.0687752	-0.0871011	0.0540648	-0.0599092	-0.0201918	0.0852095	0.0120531	-0.132642	-0.0832687	-0.0298682	0.027481	-0.264285	0.0173649	9.59983e-17	5.33718e-17	-1.48432e-32	-7.26285e-32	7.66911e-32	-7.64654e-32	-4.68215e-32	-6.63874e-32	2.37565e-32	-2.8325e-32
459	1	6	0.366145	-0.231016	-0.393597	0.20906	-0.141343	0.118888	0.357881	-0.107263	0.161509	0.405119	-0.24955	-0.0430236	0.186556	-0.0986178	-0.151364	0.392377	0.118833	0.0222054	0.0106696	0.00811651	7.25264e-17	3.10456e-16	-6.69324e-32	-4.91927e-32	1.02112e-31	-1.55822e-32	6.29583e-32	-2.69586e-32	-5.7905e-32	-6.24121e-32
460	1	6	0.226232	-0.218118	-0.117834	0.0503377	-0.177977	-0.112672	0.417286	0.558523	-0.182242	-0.373879	0.202751	0.14252	1.24334	0.305104	0.0550753	-0.343643	-0.0336201	-0.0376947	-0.000109607	-0.127781	2.88562e-16	7.20669e-17	-1.2024e-32	-1.09035e-31	9.00247e-32	-3.18891e-32	3.84756e-32	-5.0239e-32	2.76759e-32	4.15952e-32
461	3	5	-0.00595539	-0.240778	0.254424	0.346385	0.0696568	0.419791	-0.112335	0.599438	-0.247677	0.166638	-0.163398	-0.0179683	0.177784	-0.0490795	-0.150655	-0.287503	0.123767	-0.00114785	0.0404186	-0.0934718	5.73332e-17	2.71787e-17	-9.06298e-32	1.34209e-32	2.91095e-32	-5.102e-33	6.29722e-33	-2.61061e-32	-4.57377e-32	-9.4424e-33
462	4	1	-0.474987	0.0613412	-0.127778	0.231364	-0.0840348	0.0453182	0.13093	-0.0431307	-0.151214	-0.0275757	-0.0871693	0.0691037	-0.0209104	-0.133249	-0.135361	-0.0354546	-0.0126322	0.0359069	-0.263631	0.0214594	-5.19141e-17	-7.36291e-17	-1.31239e-31	5.07346e-32	4.05609e-32	-2.109e-32	-3.75115e-32	-3.42252e-32	-3.55968e-32	-4.37896e-32
463	4	1	-0.462791	0.0810346	0.159556	0.0740302	-0.262687	-0.298925	0.356888	0.121155	-0.0981277	-0.0205852	-0.0279733	0.00990215	0.0156985	-0.011955	-0.177547	-0.0134762	0.00346938	0.0217344	-0.256804	0.0213654	-1.25291e-18	-2.12019e-16	-6.90805e-32	3.39418e-32	4.34429e-32	-6.2653e-32	-4.50545e-32	-4.49661e-32	-2.47904e-32	-6.68264e-32
464	3	6	0.235521	-0.255409	0.00451531	0.242744	-0.156344	0.0870213	0.0938996	-0.23306	-0.140188	0.0470743	-0.119105	0.0390098	0.0486007	-0.109241	-0.0904559	-0.105247	-0.0459697	0.0416535	-0.271112	0.0174589	1.32301e-17	5.08386e-17	-9.52642e-32	-1.16694e-32	5.11727e-32	-4.18616e-32	2.60038e-33	-4.06061e-32	9.29913e-33	-3.79107e-32
465	3	5	0.159952	-0.202979	0.38982	0.0690766	-0.204485	-0.0771555	0.272326	0.309897	-0.160148	0.191835	-0.0421682	-0.00297797	-0.059221	0.0865579	-0.250653	0.0233007	-0.349341	-0.0186807	-0.287455	0.021023	1.80626e-16	-5.48457e-17	-9.16487e-32	-3.08065e-32	1.18064e-31	-1.03318e-31	-4.77837e-32	-8.26676e-32	-2.31133e-32	-3.78704e-32
466	1	6	0.192795	-0.169761	-0.338253	0.11486	-0.108916	-0.0154738	0.269954	-0.112758	0.110553	0.101013	-0.326051	0.0634952	0.0637442	-0.236701	-0.197116	-0.122146	-0.107043	0.00499865	0.040755	0.310672	1.53732e-16	-2.18521e-16	-1.47901e-31	1.72346e-32	5.60824e-32	-7.02147e-32	4.00957e-32	-2.44408e-32	-3.80069e-32	-1.58676e-32
467	3	5	0.189096	-0.195153	0.297916	0.155999	-0.229895	0.0225483	0.367967	0.324051	-0.127007	0.483548	0.029839	-0.098648	0.074985	0.201392	-0.199638	0.536464	-0.107676	-0.00397631	-0.280684	0.0420871	2.05828e-16	2.26106e-16	-6.93727e-32	-8.07047e-32	1.65346e-31	-8.88351e-32	4.45437e-32	-4.43118e-32	-7.38792e-32	-6.44586e-32
468	3	5	0.18169	-0.26091	0.161274	0.292131	-0.168082	0.110963	-0.00610841	-0.283112	-0.140911	0.0574832	-0.132771	0.0432432	0.0754461	-0.118631	-0.0591718	-0.0776921	-0.0518577	0.0111181	0.0236579	-0.0154971	-6.83444e-18	6.75672e-17	-7.29249e-32	5.61899e-33	1.2784e-32	-3.04217e-32	1.52916e-32	-1.19823e-32	-1.5172e-32	-2.75576e-32
469	4	1	-0.474987	0.0613412	-0.127778	0.231364	-0.0840348	0.0453182	0.13093	-0.0431307	-0.151214	-0.0275757	-0.0871693	0.0691037	-0.0209104	-0.133249	-0.135361	-0.0354546	-0.0126322	0.0359069	-0.263631	0.0214594	-5.19141e-17	-7.36291e-17	-1.31239e-31	5.07346e-32	4.05609e-32	-2.109e-32	-3.75115e-32	-3.42252e-32	-3.55968e-32	-4.37896e-32
470	5	1	-0.344363	0.085734	-0.525891	0.19768	-0.069034	0.077185	0.394911	0.0826667	0.150482	0.330469	-0.217614	-0.0129297	0.117045	-0.122626	-0.196269	0.46217	0.15217	0.0164589	0.0181506	0.012117	-4.63581e-17	1.44092e-16	-6.71472e-32	1.94604e-33	8.40913e-32	-2.54403e-32	3.73335e-32	-1.93213e-32	-9.03015e-32	-6.42522e-32
471	3	5	0.18169	-0.26091	0.161274	0.292131	-0.168082	0.110963	-0.00610841	-0.283112	-0.140911	0.0574832	-0.132771	0.0432432	0.0754461	-0.118631	-0.0591718	-0.0776921	-0.0518577	0.0111181	0.0236579	-0.0154971	-6.83444e-18	6.75672e-17	-7.29249e-32	5.61899e-33	1.2784e-32	-3.04217e-32	1.52916e-32	-1.19823e-32	-1.5172e-32	-2.75576e-32
472	1	6	0.348456	-0.298868	-0.257681	0.125609	-0.133637	-0.0169692	0.19364	-0.163041	-0.259949	0.138564	-0.082852	0.788948	-0.200517	0.231238	-0.134769	-0.148301	0.152102	0.00655426	-0.00967322	-0.00474162	4.92098e-17	1.14606e-16	-2.30987e-31	-3.42302e-32	6.22862e-32	1.24369e-31	-7.93205e-32	-6.47883e-32	4.95492e-32	-6.93027e-32
473	3	6	-0.00856501	-0.198932	-0.0368662	0.306053	-0.0421006	0.181125	0.0429182	0.279477	-0.191721	0.00606559	-0.171966	-0.0285666	0.306763	-0.137443	-0.0586651	-0.422988	0.464917	0.0730467	-0.194325	0.259446	2.97146e-17	-2.40209e-16	-9.34491e-32	7.49601e-32	6.24754e-33	-3.14196e-32	2.28651e-32	-4.74936e-32	-3.44569e-32	-5.69585e-32
474	3	5	0.18169	-0.26091	0.161274	0.292131	-0.168082	0.110963	-0.00610841	-0.283112	-0.140911	0.0574832	-0.132771	0.0432432	0.0754461	-0.118631	-0.0591718	-0.0776921	-0.0518577	0.0111181	0.0236579	-0.0154971	-6.83444e-18	6.75672e-17	-7.29249e-32	5.61899e-33	1.2784e-32	-3.04217e-32	1.52916e-32	-1.19823e-32	-1.5172e-32	-2.75576e-32
475	4	1	-0.417197	0.0585843	-0.0499399	0.0594515	-0.25928	-0.374235	0.799507	0.363944	-0.245294	0.18139	-0.109633	0.0709135	-0.211805	-0.284732	0.951852	-0.105186	-0.194311	-0.00295505	-0.0632081	-0.0491817	-4.33549e-16	8.39899e-17	2.61765e-32	-9.03951e-32	6.74318e-32	-2.25573e-31	-9.06119e-32	-2.37971e-32	3.60359e-31	-1.56165e-32
476	1	6	0.256428	-0.275534	-0.140127	0.364475	-0.190084	0.135356	0.532152	-0.0261691	-0.254936	0.551171	-0.142424	0.00858456	-0.0178517	-0.276574	1.12124	0.343761	-0.00797341	0.00113305	0.224025	-0.06498	-4.81226e-16	5.06573e-16	1.31835e-31	-1.07224e-31	6.31523e-32	-2.7167e-31	9.54566e-32	2.52524e-32	2.89609e-31	-6.14417e-32
477	4	1	-0.514281	0.141622	0.0821763	-0.366941	0.111976	0.737559	0.657012	-0.282488	-0.141068	0.182931	-0.147901	0.019036	0.177754	-0.00556392	-0.0690929	0.459803	0.37001	0.0528836	-0.25512	0.0539585	-7.84262e-17	4.17909e-16	-1.6968e-31	-2.63898e-34	1.30585e-31	-2.70223e-32	-1.89114e-32	-2.29114e-32	-6.72027e-32	-2.35519e-32
478	3	5	0.0254868	-0.155719	0.561103	-0.409429	0.183852	0.883566	0.376801	-0.157951	-0.236953	0.114048	-0.247769	0.106059	-0.00452554	-0.0312754	-0.16193	0.0109717	-0.230353	-0.0327712	0.00222734	-0.000404013	9.20692e-17	-3.24214e-17	-1.80207e-31	4.63666e-32	6.56311e-32	-2.40071e-32	3.08046e-32	-2.92642e-32	-6.72434e-32	-1.42888e-32
479	4	1	-0.474987	0.0613412	-0.127778	0.231364	-0.0840348	0.0453182	0.13093	-0.0431307	-0.151214	-0.0275757	-0.0871693	0.0691037	-0.0209104	-0.133249	-0.135361	-0.0354546	-0.0126322	0.0359069	-0.263631	0.0214594	-5.19141e-17	-7.36291e-17	-1.31239e-31	5.07346e-32	4.05609e-32	-2.109e-32	-3.75115e-32	-3.42252e-32	-3.55968e-32	-4.37896e-32
480	4	2	-0.528818	0.0558403	0.0289802	0.280752	-0.0957727	0.0692599	0.0309222	-0.0931825	-0.151938	-0.0171668	-0.100836	0.0733371	0.00593512	-0.142639	-0.104076	-0.00789961	-0.0185202	0.00537159	0.0311388	-0.0114966	-1.1763e-16	-5.8054e-17	-7.62922e-32	3.32449e-32	8.62165e-34	7.58391e-34	-3.74703e-32	-1.07874e-32	-4.15874e-32	-3.40011e-32
481	3	5	0.193886	-0.241216	0.448609	0.134797	-0.346734	-0.23328	0.219849	-0.118827	-0.0878243	0.0644737	-0.0735754	-0.0159584	0.112055	0.00266321	-0.101358	-0.0557138	-0.0357562	-0.0030544	0.0304852	-0.0155911	6.27147e-17	-1.36658e-18	1.65587e-32	-1.28196e-32	2.72741e-32	-4.5507e-32	-3.55304e-33	-1.02924e-32	3.32696e-33	1.97643e-32
482	2	3	1.04398	1.40109	-0.131962	0.55509	-0.0261464	0.126809	0.350199	-0.156978	-0.488781	-0.289292	-0.327807	-0.113478	0.0062373	0.285619	-0.079929	-0.144742	-0.144555	0.710373	0.114588	-0.0252809	2.31767e-16	7.66757e-17	-9.44174e-32	8.0259e-33	5.90345e-32	-3.93115e-32	1.66373e-32	-5.2938e-32	-6.48721e-32	-2.06443e-32
483	4	2	-0.528818	0.0558403	0.0289802	0.280752	-0.0957727	0.0692599	0.0309222	-0.0931825	-0.151938	-0.0171668	-0.100836	0.0733371	0.00593512	-0.142639	-0.104076	-0.00789961	-0.0185202	0.00537159	0.0311388	-0.0114966	-1.1763e-16	-5.8054e-17	-7.62922e-32	3.32449e-32	8.62165e-34	7.58391e-34	-3.74703e-32	-1.07874e-32	-4.15874e-32	-3.40011e-32
484	3	6	-0.00560809	-0.343123	0.38029	0.508483	1.08366	-0.533041	1.0925	0.588212	0.000550463	-0.0649847	0.0530924	0.0773486	-0.397763	-0.167528	0.92092	0.0961276	-0.33081	-0.0397554	-0.0472913	0.24659	-1.10436e-16	-1.18395e-16	5.80801e-32	-3.35327e-32	1.01388e-32	-2.8203e-31	-5.24909e-32	-5.59573e-32	2.76849e-31	-2.75537e-32
485	3	5	-0.204679	-0.111998	0.525374	-0.280022	0.181867	0.990375	0.47364	0.0401749	0.0051466	-0.306888	-0.0965992	0.110778	-0.166658	-0.0377558	-0.102894	0.0950449	-0.0524881	-0.0329957	0.0757311	0.297407	2.87679e-16	-1.85052e-16	-5.20888e-32	-4.31695e-33	-5.22627e-32	-2.03793e-32	2.66923e-32	-3.52937e-32	-7.35947e-32	-3.62625e-32
486	1	6	0.392754	-0.190659	-0.114837	0.0743954	-0.307663	-0.187878	0.603181	-0.0131432	-0.269272	0.259709	0.224114	-0.261772	0.23299	0.203675	-0.142684	0.379185	0.14313	-0.0506861	0.0352611	0.00217365	1.36848e-16	3.13028e-16	5.5621e-32	-1.32794e-31	1.24224e-31	-8.81125e-32	7.77532e-32	-3.3926e-32	-2.33152e-32	-6.4365e-32
487	3	5	0.0371089	-0.245708	0.168171	0.499404	-0.0719818	0.5322	0.131126	0.299181	0.0790966	0.0784238	0.112639	-0.0413434	-0.108305	0.0874763	-0.0723944	0.627474	0.0324098	-0.0180613	0.0439059	-0.016583	8.22975e-17	3.68521e-16	6.06197e-32	-1.06038e-32	-1.374e-32	-1.44222e-32	2.8008e-32	3.75372e-33	-1.17895e-31	-2.36043e-32
488	1	6	0.263238	-0.24451	-0.0135256	0.101487	-0.303586	-0.183591	0.577321	0.232335	0.441367	-0.288146	-0.106699	-0.0126855	-0.0845673	-0.0753902	-0.190792	-0.013374	0.0553445	-0.00439361	0.0473732	-0.0388498	2.82608e-16	1.89452e-16	1.26017e-31	-1.12184e-31	-2.3424e-32	-2.82294e-32	-8.412e-32	-6.07284e-32	7.36409e-33	3.21056e-34
489	3	5	0.124874	-0.278444	0.0702013	0.515737	-0.202493	0.352134	0.178657	-0.0794915	0.152144	-0.0593465	0.0948984	-0.0585572	0.0361257	0.0129715	0.0456166	0.520905	0.351882	0.0281004	0.0670763	-0.0202411	1.42457e-17	4.83148e-16	1.34644e-31	-3.52536e-32	-5.28396e-32	3.25781e-33	2.86649e-32	1.40282e-32	-7.1206e-32	-2.04068e-32
490	1	6	0.363611	-0.198485	-0.0229328	-0.0125267	-0.282253	-0.287582	0.507539	-0.027297	-0.302414	-0.0320039	0.152107	-0.166102	0.0987837	0.0888404	-0.193699	-0.133978	-0.0985349	-0.0653905	0.02849	-0.0188905	2.18071e-16	1.18176e-16	-3.69127e-32	-1.04569e-31	9.38341e-32	-1.72586e-32	-2.49251e-32	-2.37969e-32	8.43064e-33	4.99802e-32
491	3	5	0.18169	-0.26091	0.161274	0.292131	-0.168082	0.110963	-0.00610841	-0.283112	-0.140911	0.0574832	-0.132771	0.0432432	0.0754461	-0.118631	-0.0591718	-0.0776921	-0.0518577	0.0111181	0.0236579	-0.0154971	-6.83444e-18	6.75672e-17	-7.29249e-32	5.61899e-33	1.2784e-32	-3.04217e-32	1.52916e-32	-1.19823e-32	-1.5172e-32	-2.75576e-32
492	3	5	0.193886	-0.241216	0.448609	0.134797	-0.346734	-0.23328	0.219849	-0.118827	-0.0878243	0.0644737	-0.0735754	-0.0159584	0.112055	0.00266321	-0.101358	-0.0557138	-0.0357562	-0.0030544	0.0304852	-0.0155911	6.27147e-17	-1.36658e-18	1.65587e-32	-1.28196e-32	2.72741e-32	-4.5507e-32	-3.55304e-33	-1.02924e-32	3.32696e-33	1.97643e-32
493	3	5	0.107927	-0.266577	0.449441	0.271481	-0.355735	-0.0918128	0.308973	0.07064	0.172089	-0.344069	0.0820872	-0.0220887	-0.0614714	0.0194311	-0.0475845	0.0297198	0.126319	-0.000776533	0.0671325	-0.0413993	1.34969e-16	1.42596e-16	1.75799e-31	-4.77836e-32	-8.35767e-32	-1.45347e-32	-5.53733e-32	-1.20932e-32	1.22118e-33	3.87152e-32
494	4	2	-0.597256	0.128295	0.33084	-0.404475	0.125649	0.661796	0.461363	-0.346693	-0.174932	-0.0983728	-0.233574	0.118939	0.0703939	-0.129788	-0.0888238	-0.0258051	0.122457	0.00764389	0.0328787	-6.162e-05	1.72868e-17	-1.41616e-16	-5.9431e-32	-6.93854e-33	8.78531e-34	-1.47221e-32	1.18995e-32	-3.40663e-32	-5.53502e-32	-5.5924e-32
495	1	6	0.337001	-0.238843	-0.301692	0.122137	-0.115932	0.0191842	0.262239	-0.121417	0.128367	0.113406	-0.321558	0.0526464	0.0523503	-0.213452	-0.202379	-0.120786	-0.122832	0.00750106	0.00389853	-0.0129476	1.19543e-16	3.32398e-17	-1.11922e-31	-2.47365e-32	5.92274e-32	-4.22674e-32	5.55749e-33	-4.69952e-32	-1.81079e-32	-3.6762e-32
496	3	5	0.18169	-0.26091	0.161274	0.292131	-0.168082	0.110963	-0.00610841	-0.283112	-0.140911	0.0574832	-0.132771	0.0432432	0.0754461	-0.118631	-0.0591718	-0.0776921	-0.0518577	0.0111181	0.0236579	-0.0154971	-6.83444e-18	6.75672e-17	-7.29249e-32	5.61899e-33	1.2784e-32	-3.04217e-32	1.52916e-32	-1.19823e-32	-1.5172e-32	-2.75576e-32
497	1	6	0.265455	-0.243539	-0.309436	0.281491	-0.112601	0.198128	0.370706	-0.00211531	-0.0955872	-0.447537	0.248574	-0.113031	-0.111352	-0.0156858	-0.0977401	-0.0705232	0.0474387	-0.0489401	0.05831	-0.0446046	1.44261e-16	-2.74535e-17	6.89069e-32	1.31248e-32	-9.19953e-32	1.34576e-33	6.99295e-33	-1.9094e-32	-3.6685e-33	-1.70198e-32
498	3	5	0.18169	-0.26091	0.161274	0.292131	-0.168082	0.110963	-0.00610841	-0.283112	-0.140911	0.0574832	-0.132771	0.0432432	0.0754461	-0.118631	-0.0591718	-0.0776921	-0.0518577	0.0111181	0.0236579	-0.0154971	-6.83444e-18	6.75672e-17	-7.29249e-32	5.61899e-33	1.2784e-32	-3.04217e-32	1.52916e-32	-1.19823e-32	-1.5172e-32	-2.75576e-32
499	3	5	0.193886	-0.241216	0.448609	0.134797	-0.346734	-0.23328	0.219849	-0.118827	-0.0878243	0.0644737	-0.0735754	-0.0159584	0.112055	0.00266321	-0.101358	-0.0557138	-0.0357562	-0.0030544	0.0304852	-0.0155911	6.27147e-17	-1.36658e-18	1.65587e-32	-1.28196e-32	2.72741e-32	-4.5507e-32	-3.55304e-33	-1.02924e-32	3.32696e-33	1.97643e-32
500	1	6	0.121249	-0.174457	-0.345997	0.274214	-0.105585	0.16347	0.37842	0.00654375	-0.113401	-0.45993	0.244081	-0.102182	-0.0999576	-0.0389342	-0.0924768	-0.0718837	0.0632282	-0.0514425	0.0951665	0.279015	1.1055e-16	-6.09842e-16	2.67855e-32	1.61658e-31	-1.51142e-31	-5.71177e-32	4.8264e-32	-2.46094e-32	-2.59024e-32	-6.20026e-32
501	3	5	0.18169	-0.26091	0.161274	0.292131	-0.168082	0.110963	-0.00610841	-0.283112	-0.140911	0.0574832	-0.132771	0.0432432	0.0754461	-0.118631	-0.0591718	-0.0776921	-0.0518577	0.0111181	0.0236579	-0.0154971	-6.83444e-18	6.75672e-17	-7.29249e-32	5.61899e-33	1.2784e-32	-3.04217e-32	1.52916e-32	-1.19823e-32	-1.5172e-32	-2.75576e-32
502	3	5	0.00796515	-0.253534	0.260076	0.412482	-0.0465712	0.432496	0.0354846	0.285027	0.0459551	-0.213289	0.0406322	0.0543266	-0.242511	-0.0273582	-0.123409	0.114311	-0.209255	-0.0327656	0.0371348	-0.0376471	1.31782e-16	2.29128e-16	1.02485e-32	-1.74621e-32	-3.63655e-32	4.85916e-33	-4.80363e-32	-2.58101e-32	-6.32735e-32	1.06306e-33
503	3	6	-0.150161	-0.171696	0.217863	0.339108	0.076673	0.385133	-0.104621	0.608098	-0.265491	0.154245	-0.167891	-0.00711945	0.189178	-0.0723279	-0.145392	-0.288864	0.139557	-0.00365025	0.0772751	0.230148	4.6032e-17	-1.811e-16	-1.79945e-31	5.79322e-32	3.29126e-32	2.89836e-32	5.10148e-33	-3.68913e-32	-6.02308e-32	-2.68775e-32
504	4	2	-0.528818	0.0558403	0.0289802	0.280752	-0.0957727	0.0692599	0.0309222	-0.0931825	-0.151938	-0.0171668	-0.100836	0.0733371	0.00593512	-0.142639	-0.104076	-0.00789961	-0.0185202	0.00537159	0.0311388	-0.0114966	-1.1763e-16	-5.8054e-17	-7.62922e-32	3.32449e-32	8.62165e-34	7.58391e-34	-3.74703e-32	-1.07874e-32	-4.15874e-32	-3.40011e-32
505	3	5	0.0957305	-0.28627	0.162106	0.428815	-0.177083	0.25243	0.0830157	-0.0936453	0.119002	-0.351059	0.0228912	0.0371128	-0.0980803	-0.101863	-0.00539852	0.00774149	0.110217	0.013396	0.0603052	-0.0413053	7.45076e-17	2.81662e-16	8.3424e-32	-4.06727e-32	-8.60243e-32	-3.29345e-33	-5.6747e-32	-2.8371e-32	-1.98741e-32	-1.83415e-32
506	5	1	-0.445844	0.0691677	-0.219683	0.318287	-0.109445	0.145022	0.226571	-0.0289769	-0.118073	0.264137	-0.0151621	-0.0265663	0.113296	-0.0184147	-0.0843454	0.477709	0.229033	0.0506113	-0.25686	0.0425236	-7.71299e-17	2.07727e-16	-4.14098e-32	6.45091e-33	8.6748e-32	-5.14692e-32	5.36823e-32	-2.88131e-32	-9.73355e-32	-1.08618e-31
507	4	2	-0.516622	0.0755337	0.316315	0.123417	-0.274425	-0.274983	0.25688	0.0711028	-0.098851	-0.0101763	-0.0416395	0.0141355	0.0425439	-0.0213449	-0.146262	0.0140787	-0.00241864	-0.00880095	0.0379662	-0.0115906	-6.11466e-17	-1.0115e-16	-1.58549e-32	-7.38919e-33	1.89648e-32	-2.69541e-32	-5.16328e-32	-4.29104e-33	-1.00722e-32	-8.57949e-33
508	4	2	-0.528818	0.0558403	0.0289802	0.280752	-0.0957727	0.0692599	0.0309222	-0.0931825	-0.151938	-0.0171668	-0.100836	0.0733371	0.00593512	-0.142639	-0.104076	-0.00789961	-0.0185202	0.00537159	0.0311388	-0.0114966	-1.1763e-16	-5.8054e-17	-7.62922e-32	3.32449e-32	8.62165e-34	7.58391e-34	-3.74703e-32	-1.07874e-32	-4.15874e-32	-3.40011e-32
509	5	1	-0.429393	0.0388909	-0.337275	0.216786	-0.080627	-0.0299924	0.573549	0.199659	-0.298381	0.174399	-0.168829	0.130115	-0.248414	-0.406026	0.994038	-0.127165	-0.210413	0.0112175	-0.0700355	-0.0490876	-4.59674e-16	2.09117e-16	-2.40117e-32	-6.8791e-32	6.19688e-32	-1.87948e-31	-6.74967e-32	-2.67373e-32	3.35409e-31	-4.2669e-32
510	3	5	0.18169	-0.26091	0.161274	0.292131	-0.168082	0.110963	-0.00610841	-0.283112	-0.140911	0.0574832	-0.132771	0.0432432	0.0754461	-0.118631	-0.0591718	-0.0776921	-0.0518577	0.0111181	0.0236579	-0.0154971	-6.83444e-18	6.75672e-17	-7.29249e-32	5.61899e-33	1.2784e-32	-3.04217e-32	1.52916e-32	-1.19823e-32	-1.5172e-32	-2.75576e-32
511	3	6	-0.062396	-0.204432	0.119892	0.355441	-0.0538385	0.205067	-0.0570898	0.229425	-0.192444	0.0164745	-0.185632	-0.0243332	0.333609	-0.146833	-0.027381	-0.395433	0.459029	0.0425114	0.100446	0.226489	-3.04603e-17	-1.88945e-16	-6.27795e-32	2.8466e-32	-2.78808e-32	1.29124e-32	3.27218e-32	-2.17072e-32	-2.98168e-32	-2.91956e-32
512	4	2	-0.528818	0.0558403	0.0289802	0.280752	-0.0957727	0.0692599	0.0309222	-0.0931825	-0.151938	-0.0171668	-0.100836	0.0733371	0.00593512	-0.142639	-0.104076	-0.00789961	-0.0185202	0.00537159	0.0311388	-0.0114966	-1.1763e-16	-5.8054e-17	-7.62922e-32	3.32449e-32	8.62165e-34	7.58391e-34	-3.74703e-32	-1.07874e-32	-4.15874e-32	-3.40011e-32
513	4	2	-0.528818	0.0558403	0.0289802	0.280752	-0.0957727	0.0692599	0.0309222	-0.0931825	-0.151938	-0.0171668	-0.100836	0.0733371	0.00593512	-0.142639	-0.104076	-0.00789961	-0.0185202	0.00537159	0.0311388	-0.0114966	-1.1763e-16	-5.8054e-17	-7.62922e-32	3.32449e-32	8.62165e-34	7.58391e-34	-3.74703e-32	-1.07874e-32	-4.15874e-32	-3.40011e-32
514	4	2	-0.516622	0.0755337	0.316315	0.123417	-0.274425	-0.274983	0.25688	0.0711028	-0.098851	-0.0101763	-0.0416395	0.0141355	0.0425439	-0.0213449	-0.146262	0.0140787	-0.00241864	-0.00880095	0.0379662	-0.0115906	-6.11466e-17	-1.0115e-16	-1.58549e-32	-7.38919e-33	1.89648e-32	-2.69541e-32	-5.16328e-32	-4.29104e-33	-1.00722e-32	-8.57949e-33
515	4	2	-0.516622	0.0755337	0.316315	0.123417	-0.274425	-0.274983	0.25688	0.0711028	-0.098851	-0.0101763	-0.0416395	0.0141355	0.0425439	-0.0213449	-0.146262	0.0140787	-0.00241864	-0.00880095	0.0379662	-0.0115906	-6.11466e-17	-1.0115e-16	-1.58549e-32	-7.38919e-33	1.89648e-32	-2.69541e-32	-5.16328e-32	-4.29104e-33	-1.00722e-32	-8.57949e-33
516	4	2	-0.528818	0.0558403	0.0289802	0.280752	-0.0957727	0.0692599	0.0309222	-0.0931825	-0.151938	-0.0171668	-0.100836	0.0733371	0.00593512	-0.142639	-0.104076	-0.00789961	-0.0185202	0.00537159	0.0311388	-0.0114966	-1.1763e-16	-5.8054e-17	-7.62922e-32	3.32449e-32	8.62165e-34	7.58391e-34	-3.74703e-32	-1.07874e-32	-4.15874e-32	-3.40011e-32
517	3	5	0.112935	-0.389589	0.49494	0.600376	1.24915	-0.196355	0.227077	-0.0670403	-0.148192	0.157395	-0.0892797	0.0750537	-0.0178902	-0.0189545	-0.194045	0.109341	-0.332884	-0.0312042	-0.0264481	-0.0135361	8.98326e-17	-6.87248e-17	-3.36633e-32	6.37491e-32	7.01491e-32	-1.43613e-31	6.24003e-32	-6.49273e-32	-9.71808e-32	-1.49064e-31
518	3	5	0.18169	-0.26091	0.161274	0.292131	-0.168082	0.110963	-0.00610841	-0.283112	-0.140911	0.0574832	-0.132771	0.0432432	0.0754461	-0.118631	-0.0591718	-0.0776921	-0.0518577	0.0111181	0.0236579	-0.0154971	-6.83444e-18	6.75672e-17	-7.29249e-32	5.61899e-33	1.2784e-32	-3.04217e-32	1.52916e-32	-1.19823e-32	-1.5172e-32	-2.75576e-32
519	4	2	-0.528818	0.0558403	0.0289802	0.280752	-0.0957727	0.0692599	0.0309222	-0.0931825	-0.151938	-0.0171668	-0.100836	0.0733371	0.00593512	-0.142639	-0.104076	-0.00789961	-0.0185202	0.00537159	0.0311388	-0.0114966	-1.1763e-16	-5.8054e-17	-7.62922e-32	3.32449e-32	8.62165e-34	7.58391e-34	-3.74703e-32	-1.07874e-32	-4.15874e-32	-3.40011e-32
520	4	2	-0.528818	0.0558403	0.0289802	0.280752	-0.0957727	0.0692599	0.0309222	-0.0931825	-0.151938	-0.0171668	-0.100836	0.0733371	0.00593512	-0.142639	-0.104076	-0.00789961	-0.0185202	0.00537159	0.0311388	-0.0114966	-1.1763e-16	-5.8054e-17	-7.62922e-32	3.32449e-32	8.62165e-34	7.58391e-34	-3.74703e-32	-1.07874e-32	-4.15874e-32	-3.40011e-32
521	3	5	0.18169	-0.26091	0.161274	0.292131	-0.168082	0.110963	-0.00610841	-0.283112	-0.140911	0.0574832	-0.132771	0.0432432	0.0754461	-0.118631	-0.0591718	-0.0776921	-0.0518577	0.0111181	0.0236579	-0.0154971	-6.83444e-18	6.75672e-17	-7.29249e-32	5.61899e-33	1.2784e-32	-3.04217e-32	1.52916e-32	-1.19823e-32	-1.5172e-32	-2.75576e-32
522	3	5	0.106121	-0.20848	0.546579	0.118464	-0.216223	-0.0532139	0.172318	0.259845	-0.160871	0.202244	-0.0558344	0.00125542	-0.0323755	0.077168	-0.219369	0.0508556	-0.355229	-0.049216	0.0073148	-0.011933	1.25465e-16	-1.42531e-16	-1.79199e-32	3.15658e-32	6.22631e-32	-8.05577e-32	1.85388e-32	-2.43156e-32	-5.81481e-32	4.10815e-33
523	3	5	0.200701	-0.422325	0.39697	0.616709	1.11864	-0.376421	0.274608	-0.445712	-0.0751452	0.0196243	-0.107021	0.05784	0.12654	-0.0934593	-0.0760335	0.00277195	-0.0134115	0.0149574	-0.00327767	-0.0171942	2.62249e-17	-2.11829e-17	2.24586e-32	1.84219e-32	1.88992e-32	-1.3555e-31	4.7583e-32	-5.67219e-32	-4.4383e-32	-1.53963e-31
524	1	6	0.351414	-0.218179	-0.310268	0.144807	-0.1036	0.0566609	0.281582	-0.191582	-0.3555	-0.0389943	0.092911	-0.106901	0.0621748	-0.0324538	-0.151513	-0.155957	-0.114636	-0.051218	0.0216627	-0.0187965	8.9003e-17	1.84101e-17	-8.75643e-32	-1.26316e-32	5.06859e-32	-3.17474e-32	1.78462e-32	-3.46644e-32	-9.81793e-33	-3.26734e-32
525	1	6	0.0370295	-0.221382	-0.246362	0.291475	-0.0386927	0.105815	0.485537	0.522267	-0.338887	0.20804	-0.253626	0.0324448	0.0792594	-0.41022	1.07073	-0.514698	0.267137	0.0483573	-0.00072882	0.188898	-3.69307e-16	-1.07919e-16	1.60203e-32	-3.01987e-32	2.5246e-33	-1.96159e-31	4.76825e-32	-1.03215e-32	3.58772e-31	-3.85877e-32
526	3	5	0.0957305	-0.28627	0.162106	0.428815	-0.177083	0.25243	0.0830157	-0.0936453	0.119002	-0.351059	0.0228912	0.0371128	-0.0980803	-0.101863	-0.00539852	0.00774149	0.110217	0.013396	0.0603052	-0.0413053	7.45076e-17	2.81662e-16	8.3424e-32	-4.06727e-32	-8.60243e-32	-3.29345e-33	-5.6747e-32	-2.8371e-32	-1.98741e-32	-1.83415e-32
527	3	5	0.193886	-0.241216	0.448609	0.134797	-0.346734	-0.23328	0.219849	-0.118827	-0.0878243	0.0644737	-0.0735754	-0.0159584	0.112055	0.00266321	-0.101358	-0.0557138	-0.0357562	-0.0030544	0.0304852	-0.0155911	6.27147e-17	-1.36658e-18	1.65587e-32	-1.28196e-32	2.72741e-32	-4.5507e-32	-3.55304e-33	-1.02924e-32	3.32696e-33	1.97643e-32
528	1	6	0.294599	-0.235713	-0.40134	0.368414	-0.138012	0.297832	0.466347	0.0120384	-0.0624456	-0.155824	0.320581	-0.208701	0.0228544	0.0991486	-0.046725	0.44264	0.289104	-0.0342357	0.0650811	-0.0235405	1.10149e-16	1.70133e-16	1.35867e-31	2.91975e-33	-5.97738e-32	-8.27851e-33	1.08536e-31	8.62825e-33	-4.81283e-32	-4.71616e-32
529	4	1	-0.417197	0.0585843	-0.0499399	0.0594515	-0.25928	-0.374235	0.799507	0.363944	-0.245294	0.18139	-0.109633	0.0709135	-0.211805	-0.284732	0.951852	-0.105186	-0.194311	-0.00295505	-0.0632081	-0.0491817	-4.33549e-16	8.39899e-17	2.61765e-32	-9.03951e-32	6.74318e-32	-2.25573e-31	-9.06119e-32	-2.37971e-32	3.60359e-31	-1.56165e-32
530	4	2	-0.528818	0.0558403	0.0289802	0.280752	-0.0957727	0.0692599	0.0309222	-0.0931825	-0.151938	-0.0171668	-0.100836	0.0733371	0.00593512	-0.142639	-0.104076	-0.00789961	-0.0185202	0.00537159	0.0311388	-0.0114966	-1.1763e-16	-5.8054e-17	-7.62922e-32	3.32449e-32	8.62165e-34	7.58391e-34	-3.74703e-32	-1.07874e-32	-4.15874e-32	-3.40011e-32
531	3	5	0.161758	-0.261076	0.292682	0.222094	-0.343997	-0.115754	0.408981	0.120692	0.172812	-0.354477	0.0957534	-0.0263221	-0.0883169	0.028821	-0.0788687	0.00216488	0.132207	0.0297588	-0.227638	-0.00844328	1.63034e-16	1.64859e-16	1.50137e-31	-8.839e-32	-3.93715e-32	-4.70554e-32	-9.07297e-32	-7.2716e-32	2.11919e-32	-2.52726e-32
532	1	6	0.107328	-0.161701	-0.351649	0.208117	0.0106431	0.150765	0.230601	0.320955	-0.407033	-0.0800031	0.0400503	-0.174477	0.320337	-0.0606555	-0.119723	-0.473698	0.396251	-0.0198247	0.0984503	0.22319	5.12318e-17	-3.98213e-16	-7.15141e-32	8.84338e-32	-1.59155e-32	-4.44e-32	3.44254e-32	-3.81899e-32	-2.11988e-32	-2.56356e-32
533	4	2	-0.509808	-0.105575	0.264676	0.60533	1.19095	-0.418124	0.311639	-0.255783	-0.0861718	-0.0550257	-0.0750848	0.0879339	0.0570292	-0.117467	-0.120938	0.0725644	0.019926	0.00921088	0.00420329	-0.0131937	-2.87505e-17	-9.83816e-17	-3.03334e-31	4.54115e-32	9.0513e-33	2.25867e-31	-3.60977e-32	4.31453e-32	-5.49725e-32	1.15512e-31
534	1	6	0.351414	-0.218179	-0.310268	0.144807	-0.1036	0.0566609	0.281582	-0.191582	-0.3555	-0.0389943	0.092911	-0.106901	0.0621748	-0.0324538	-0.151513	-0.155957	-0.114636	-0.051218	0.0216627	-0.0187965	8.9003e-17	1.84101e-17	-8.75643e-32	-1.26316e-32	5.06859e-32	-3.17474e-32	1.78462e-32	-3.46644e-32	-9.81793e-33	-3.26734e-32
535	3	5	0.0939245	-0.228174	0.259244	0.275798	-0.0375701	0.291029	-0.0536395	0.0955599	-0.213958	0.195254	-0.11503	0.0604569	-0.0689843	-0.0441261	-0.177183	0.0288773	-0.37133	-0.0350435	0.000487439	-0.011839	4.38322e-17	1.41356e-17	-1.43925e-31	3.42178e-32	6.19175e-32	-2.89929e-32	9.44151e-33	-2.65603e-32	-6.20066e-32	-3.82772e-32
536	5	1	-0.359094	0.0985715	-0.442561	0.133428	-0.0312912	0.0149579	0.318613	-0.0016525	-0.366527	-0.113644	0.124847	-0.0768067	-0.0073362	-0.0564618	-0.196418	-0.0861643	-0.0812989	-0.0569645	0.0291436	-0.014796	-3.15993e-17	-1.33124e-16	-1.00476e-31	3.79107e-32	3.44496e-32	-2.55515e-32	-2.293e-32	-3.53111e-32	-3.24649e-32	-2.14217e-32
537	5	1	-0.359094	0.0985715	-0.442561	0.133428	-0.0312912	0.0149579	0.318613	-0.0016525	-0.366527	-0.113644	0.124847	-0.0768067	-0.0073362	-0.0564618	-0.196418	-0.0861643	-0.0812989	-0.0569645	0.0291436	-0.014796	-3.15993e-17	-1.33124e-16	-1.00476e-31	3.79107e-32	3.44496e-32	-2.55515e-32	-2.293e-32	-3.53111e-32	-3.24649e-32	-2.14217e-32
538	5	1	-0.359094	0.0985715	-0.442561	0.133428	-0.0312912	0.0149579	0.318613	-0.0016525	-0.366527	-0.113644	0.124847	-0.0768067	-0.0073362	-0.0564618	-0.196418	-0.0861643	-0.0812989	-0.0569645	0.0291436	-0.014796	-3.15993e-17	-1.33124e-16	-1.00476e-31	3.79107e-32	3.44496e-32	-2.55515e-32	-2.293e-32	-3.53111e-32	-3.24649e-32	-2.14217e-32
539	4	2	-0.528818	0.0558403	0.0289802	0.280752	-0.0957727	0.0692599	0.0309222	-0.0931825	-0.151938	-0.0171668	-0.100836	0.0733371	0.00593512	-0.142639	-0.104076	-0.00789961	-0.0185202	0.00537159	0.0311388	-0.0114966	-1.1763e-16	-5.8054e-17	-7.62922e-32	3.32449e-32	8.62165e-34	7.58391e-34	-3.74703e-32	-1.07874e-32	-4.15874e-32	-3.40011e-32
540	3	5	0.18169	-0.26091	0.161274	0.292131	-0.168082	0.110963	-0.00610841	-0.283112	-0.140911	0.0574832	-0.132771	0.0432432	0.0754461	-0.118631	-0.0591718	-0.0776921	-0.0518577	0.0111181	0.0236579	-0.0154971	-6.83444e-18	6.75672e-17	-7.29249e-32	5.61899e-33	1.2784e-32	-3.04217e-32	1.52916e-32	-1.19823e-32	-1.5172e-32	-2.75576e-32
541	4	2	-0.516622	0.0755337	0.316315	0.123417	-0.274425	-0.274983	0.25688	0.0711028	-0.098851	-0.0101763	-0.0416395	0.0141355	0.0425439	-0.0213449	-0.146262	0.0140787	-0.00241864	-0.00880095	0.0379662	-0.0115906	-6.11466e-17	-1.0115e-16	-1.58549e-32	-7.38919e-33	1.89648e-32	-2.69541e-32	-5.16328e-32	-4.29104e-33	-1.00722e-32	-8.57949e-33
542	5	1	-0.391612	0.182725	-0.587379	0.148349	0.0155057	0.164995	0.284728	-0.0961957	0.0406755	0.41342	0.407114	-0.348222	0.0587385	0.489487	0.0190012	0.156192	0.118192	-0.0334825	0.0385758	0.034516	-3.59578e-17	7.61931e-17	-2.02814e-32	9.05255e-33	6.73219e-32	-4.84153e-32	7.2383e-32	-8.57741e-33	-5.07456e-32	-5.5424e-32
543	5	1	-0.420756	0.174898	-0.495475	0.0614268	0.0409163	0.0652909	0.189087	-0.110349	0.00753395	0.121707	0.335107	-0.252552	-0.0754675	0.374653	-0.0320139	-0.356971	-0.123473	-0.0481868	0.0318047	0.0134518	1.69049e-17	1.13233e-16	-1.44122e-31	-5.72448e-32	7.52516e-32	1.18666e-32	-4.44218e-32	-3.7428e-33	1.16003e-32	8.156e-32
544	5	1	-0.420756	0.174898	-0.495475	0.0614268	0.0409163	0.0652909	0.189087	-0.110349	0.00753395	0.121707	0.335107	-0.252552	-0.0754675	0.374653	-0.0320139	-0.356971	-0.123473	-0.0481868	0.0318047	0.0134518	1.69049e-17	1.13233e-16	-1.44122e-31	-5.72448e-32	7.52516e-32	1.18666e-32	-4.44218e-32	-3.7428e-33	1.16003e-32	8.156e-32
545	4	2	-0.571469	-0.029248	0.211763	0.533329	1.26316	-0.367791	0.182113	-0.36448	0.287889	0.180326	0.135175	-0.0878119	-0.0111021	0.313647	0.0434659	-0.198243	-0.0222477	0.0179886	0.00686441	0.0150541	1.17851e-17	-1.88225e-16	-2.87431e-31	5.7968e-32	-5.6985e-33	1.99594e-31	-1.99241e-32	4.34582e-32	-2.1686e-32	1.15241e-31
546	5	1	-0.429111	0.175697	-0.67746	0.140627	0.0125542	0.211143	0.253171	-0.0142545	0.194567	0.10016	0.506125	0.038825	0.956526	0.710704	0.241248	0.262908	-0.311991	-0.0396823	-0.029955	0.00725816	7.79493e-17	9.57064e-17	-4.55206e-32	-6.68455e-33	1.11922e-31	-8.66166e-32	6.36883e-32	-2.50036e-32	-5.40372e-32	-2.83315e-32
547	4	2	-0.59048	0.132167	-0.0239332	0.20875	-0.0235652	0.119593	-0.0986032	-0.201879	0.222123	0.218185	0.109424	-0.102409	-0.0621962	0.288475	0.0603276	-0.278707	-0.0606939	0.0141493	0.0337999	0.0167512	-7.97756e-17	-1.25241e-16	-4.22312e-32	4.24742e-32	-1.02868e-32	-3.54821e-32	-3.03832e-32	-3.02971e-32	-2.2492e-32	-6.65588e-32
548	4	2	-0.446274	0.0630851	0.012628	0.216028	-0.0305814	0.154251	-0.106318	-0.210538	0.239937	0.230578	0.113917	-0.113257	-0.0735902	0.311724	0.0550644	-0.277346	-0.0764834	0.0166517	-0.00305654	-0.306868	-5.10433e-17	3.71802e-16	-5.85866e-33	-9.31503e-32	3.37222e-32	-5.39238e-33	-3.64438e-32	-7.86757e-34	1.27953e-32	2.05049e-32
549	4	2	-0.446274	0.0630851	0.012628	0.216028	-0.0305814	0.154251	-0.106318	-0.210538	0.239937	0.230578	0.113917	-0.113257	-0.0735902	0.311724	0.0550644	-0.277346	-0.0764834	0.0166517	-0.00305654	-0.306868	-5.10433e-17	3.71802e-16	-5.85866e-33	-9.31503e-32	3.37222e-32	-5.39238e-33	-3.64438e-32	-7.86757e-34	1.27953e-32	2.05049e-32
550	4	2	-0.392443	0.068586	-0.144131	0.166641	-0.0188435	0.130309	-0.00630958	-0.160487	0.24066	0.22017	0.127583	-0.117491	-0.100436	0.321114	0.0237803	-0.304901	-0.0705953	0.047187	-0.297827	-0.273912	-4.80597e-18	-7.92644e-17	1.26314e-32	1.90462e-32	2.07545e-33	-9.19289e-32	7.42346e-33	-2.63431e-32	3.90282e-32	-3.37548e-32
551	4	2	-0.561337	0.139994	-0.115838	0.295673	-0.0489759	0.219297	-0.00296199	-0.187726	0.255265	0.509897	0.181432	-0.198079	0.0720098	0.40331	0.111343	0.234456	0.180971	0.0288536	0.040571	0.0378154	-1.11188e-16	2.48103e-16	-5.61146e-33	-3.17634e-32	5.01832e-32	-1.68557e-32	6.50833e-32	2.62854e-32	-5.5706e-32	-3.23502e-32
552	4	2	-0.59048	0.132167	-0.0239332	0.20875	-0.0235652	0.119593	-0.0986032	-0.201879	0.222123	0.218185	0.109424	-0.102409	-0.0621962	0.288475	0.0603276	-0.278707	-0.0606939	0.0141493	0.0337999	0.0167512	-7.97756e-17	-1.25241e-16	-4.22312e-32	4.24742e-32	-1.02868e-32	-3.54821e-32	-3.03832e-32	-3.02971e-32	-2.2492e-32	-6.65588e-32
553	5	1	-0.406025	0.162061	-0.578804	0.125679	0.00317348	0.127518	0.265386	-0.0260302	0.524543	0.56582	-0.00735466	-0.188675	0.0489139	0.308489	-0.031865	0.191363	0.109996	0.0252366	0.0208117	0.0403648	1.24287e-18	2.63249e-16	-7.95301e-32	-4.67669e-32	1.03958e-31	-2.65198e-32	1.89271e-32	-2.31424e-32	-6.0773e-32	-3.24094e-32
554	4	2	-0.59048	0.132167	-0.0239332	0.20875	-0.0235652	0.119593	-0.0986032	-0.201879	0.222123	0.218185	0.109424	-0.102409	-0.0621962	0.288475	0.0603276	-0.278707	-0.0606939	0.0141493	0.0337999	0.0167512	-7.97756e-17	-1.25241e-16	-4.22312e-32	4.24742e-32	-1.02868e-32	-3.54821e-32	-3.03832e-32	-3.02971e-32	-2.2492e-32	-6.65588e-32
555	5	1	-0.472668	0.147206	-0.57698	0.0310343	0.0256326	0.0739625	0.138187	0.0417572	0.645293	-0.0391516	0.0196494	0.294042	0.812496	0.414871	0.139367	-0.215084	-0.561851	0.00433237	-0.0544902	-0.00795716	1.05371e-16	-3.06528e-16	-1.31137e-31	6.32019e-32	4.97676e-32	-7.57741e-32	-1.39919e-32	-6.18774e-32	-7.5211e-33	-2.82218e-32
556	4	2	-0.578284	0.151861	0.263402	0.0514163	-0.202218	-0.22465	0.127354	-0.0375941	0.27521	0.225175	0.16862	-0.16161	-0.0255874	0.40977	0.0181416	-0.256728	-0.0445924	-2.32622e-05	0.0406273	0.0166572	-2.69457e-17	-1.86822e-16	3.03786e-32	7.01724e-33	4.62617e-33	-6.75944e-32	-4.03607e-32	-2.60114e-32	5.03058e-33	-5.33108e-32
557	3	5	-0.0536968	-0.177207	0.207163	0.340481	0.0256363	0.48283	-0.0940409	0.17633	0.420016	0.022063	0.250892	-0.121419	-0.310642	0.403756	0.0409945	-0.156496	-0.251429	-0.0239879	0.0397959	-0.00939936	1.76156e-16	3.33766e-16	-4.15962e-33	-6.59871e-32	-1.8999e-32	9.71884e-33	-5.73472e-32	-1.45301e-32	-2.67431e-32	4.99369e-32
558	4	2	-0.476804	0.168427	-0.042806	-0.0691902	-0.161806	-0.292487	0.295694	0.0740496	0.543765	0.291507	-0.0338321	-0.147974	-0.0218378	0.305558	-0.0937819	-0.272267	-0.121455	-0.0341757	0.315638	-0.0137494	3.85676e-17	-1.95231e-16	-4.31206e-32	-2.06362e-32	1.18873e-32	1.53081e-33	-6.18666e-32	-3.21377e-33	-1.53359e-32	3.54713e-32
559	4	2	-0.658918	0.204622	0.277926	-0.476477	0.197856	0.71213	0.331838	-0.45539	0.199129	0.136979	-0.0233141	-0.0568064	0.00226258	0.301326	0.0755801	-0.296612	0.0802836	0.0164216	0.0355398	0.0281862	5.59616e-17	-1.90006e-16	-4.67817e-32	-9.70769e-33	-7.1406e-33	-2.9862e-32	2.79891e-32	-2.3939e-32	-2.04266e-32	-3.95666e-32
560	4	2	-0.59048	0.132167	-0.0239332	0.20875	-0.0235652	0.119593	-0.0986032	-0.201879	0.222123	0.218185	0.109424	-0.102409	-0.0621962	0.288475	0.0603276	-0.278707	-0.0606939	0.0141493	0.0337999	0.0167512	-7.97756e-17	-1.25241e-16	-4.22312e-32	4.24742e-32	-1.02868e-32	-3.54821e-32	-3.03832e-32	-3.02971e-32	-2.2492e-32	-6.65588e-32
561	3	5	0.120028	-0.184583	0.108361	0.22013	-0.095874	0.161296	-0.135634	-0.391809	0.23315	0.292835	0.0774884	-0.132503	0.00731481	0.312483	0.105232	-0.348499	-0.0940314	0.0198958	0.026319	0.0127507	4.0536e-17	2.83917e-16	-1.02918e-31	-7.74204e-32	4.86077e-32	-6.38893e-33	-7.54406e-33	4.75595e-33	2.12159e-32	4.7235e-32
562	4	2	-0.59048	0.132167	-0.0239332	0.20875	-0.0235652	0.119593	-0.0986032	-0.201879	0.222123	0.218185	0.109424	-0.102409	-0.0621962	0.288475	0.0603276	-0.278707	-0.0606939	0.0141493	0.0337999	0.0167512	-7.97756e-17	-1.25241e-16	-4.22312e-32	4.24742e-32	-1.02868e-32	-3.54821e-32	-3.03832e-32	-3.02971e-32	-2.2492e-32	-6.65588e-32
563	4	2	-0.59048	0.132167	-0.0239332	0.20875	-0.0235652	0.119593	-0.0986032	-0.201879	0.222123	0.218185	0.109424	-0.102409	-0.0621962	0.288475	0.0603276	-0.278707	-0.0606939	0.0141493	0.0337999	0.0167512	-7.97756e-17	-1.25241e-16	-4.22312e-32	4.24742e-32	-1.02868e-32	-3.54821e-32	-3.03832e-32	-3.02971e-32	-2.2492e-32	-6.65588e-32
564	4	2	-0.59048	0.132167	-0.0239332	0.20875	-0.0235652	0.119593	-0.0986032	-0.201879	0.222123	0.218185	0.109424	-0.102409	-0.0621962	0.288475	0.0603276	-0.278707	-0.0606939	0.0141493	0.0337999	0.0167512	-7.97756e-17	-1.25241e-16	-4.22312e-32	4.24742e-32	-1.02868e-32	-3.54821e-32	-3.03832e-32	-3.02971e-32	-2.2492e-32	-6.65588e-32
565	4	2	-0.59048	0.132167	-0.0239332	0.20875	-0.0235652	0.119593	-0.0986032	-0.201879	0.222123	0.218185	0.109424	-0.102409	-0.0621962	0.288475	0.0603276	-0.278707	-0.0606939	0.0141493	0.0337999	0.0167512	-7.97756e-17	-1.25241e-16	-4.22312e-32	4.24742e-32	-1.02868e-32	-3.54821e-32	-3.03832e-32	-3.02971e-32	-2.2492e-32	-6.65588e-32
566	3	5	0.31559	-0.157447	0.244399	-0.225392	-0.212531	-0.362272	-0.00888528	-0.0270035	0.0250171	0.0293201	0.0441962	-0.0895626	0.0308304	0.056153	0.0118896	-0.012222	0.020126	0.0369301	-0.270342	0.0217141	-3.64831e-17	9.70775e-17	6.19337e-32	-7.37822e-32	3.40794e-32	-8.05233e-32	-5.10094e-32	-5.16262e-32	4.32297e-32	-5.24503e-32
567	3	6	0.348633	-0.068426	0.240051	-1.03123	0.0493018	0.162427	0.589895	-0.168871	0.270578	0.0144459	-0.290995	-0.0303238	0.0990388	-0.0352075	-0.0847814	-0.0456664	0.0842411	0.00504997	0.00640889	0.00274251	9.48147e-17	6.53436e-17	-3.68576e-32	-4.27949e-32	4.97469e-32	-6.1087e-32	-4.6655e-32	-2.31398e-32	3.70296e-32	2.90168e-32
568	4	2	-0.460946	0.134109	-0.0184706	-0.0300499	0.0266922	-0.0357907	-0.29782	-0.0514108	-0.0398195	-0.0419115	0.00326999	0.00396618	-0.0484439	-0.0985391	0.0404552	0.0631471	0.031474	0.0148207	0.0250819	-0.00714736	-2.50478e-16	1.78829e-17	-7.95244e-33	1.96273e-32	-3.64642e-32	7.44927e-33	-4.14836e-32	1.52445e-32	-1.7311e-32	-3.71602e-32
569	5	1	-0.305634	0.156176	-0.481437	-0.200044	0.0788415	-0.127569	-0.0294723	0.110285	0.229459	0.0140115	-0.185516	0.0133694	-0.0715398	-0.19336	-0.102753	0.0200533	-0.0395004	0.0112037	0.0053226	-0.00459791	-1.13329e-16	-5.19047e-17	-7.39547e-32	3.33723e-32	4.41839e-33	-1.33266e-32	-5.75752e-32	-1.91939e-32	-2.60262e-32	-2.74274e-32
570	5	1	-0.305634	0.156176	-0.481437	-0.200044	0.0788415	-0.127569	-0.0294723	0.110285	0.229459	0.0140115	-0.185516	0.0133694	-0.0715398	-0.19336	-0.102753	0.0200533	-0.0395004	0.0112037	0.0053226	-0.00459791	-1.13329e-16	-5.19047e-17	-7.39547e-32	3.33723e-32	4.41839e-33	-1.33266e-32	-5.75752e-32	-1.91939e-32	-2.60262e-32	-2.74274e-32
571	1	6	0.419287	-0.13991	-0.357718	-0.165994	0.0188649	-0.0483897	-0.0471604	-0.149811	-0.243382	-0.063739	0.197017	-0.176271	0.00779579	0.0116462	-0.00698178	-0.0849101	-0.0646422	-0.0417688	0.0156058	-0.0144472	-3.93515e-17	8.56628e-17	-2.27833e-32	-2.17869e-32	1.20712e-32	-2.24283e-32	1.56461e-32	-9.68864e-33	1.36616e-32	-3.56955e-32
572	3	5	0.31559	-0.157447	0.244399	-0.225392	-0.212531	-0.362272	-0.00888528	-0.0270035	0.0250171	0.0293201	0.0441962	-0.0895626	0.0308304	0.056153	0.0118896	-0.012222	0.020126	0.0369301	-0.270342	0.0217141	-3.64831e-17	9.70775e-17	6.19337e-32	-7.37822e-32	3.40794e-32	-8.05233e-32	-5.10094e-32	-5.16262e-32	4.32297e-32	-5.24503e-32
573	3	5	0.0193973	-0.13892	0.0780938	0.110736	-0.0476016	0.112722	-0.238012	-0.0432146	0.213307	-0.388197	0.122504	-0.0214093	-0.141065	-0.0810115	0.144396	0.0774277	0.176001	0.0203427	0.0911048	0.286663	-1.05821e-16	1.32286e-16	9.95225e-32	-1.53947e-32	-1.23483e-31	2.75542e-32	-5.48057e-32	7.62847e-33	-2.45061e-32	-1.77681e-32
574	5	1	-0.374072	0.228631	-0.179577	-0.885271	0.300263	0.464967	0.400969	-0.143226	0.206464	-0.0671946	-0.318255	0.0589717	-0.00708101	-0.18051	-0.0875	0.00214771	0.101477	0.013476	0.0070625	0.00683704	-4.81976e-17	-6.49208e-17	-1.09965e-31	8.39605e-33	1.36457e-32	-2.86061e-32	-4.78052e-32	-3.66515e-32	-1.73948e-32	-1.93191e-32
575	2	3	0.796486	1.06795	0.260425	0.358246	-0.0220278	0.211414	-0.173976	-0.241275	0.203198	0.484162	0.391054	0.177608	0.233554	-0.371876	0.108389	0.368556	0.363984	-0.839811	-0.10727	-0.000562312	-1.17527e-16	7.44678e-16	-3.7131e-32	6.62107e-32	1.06001e-31	1.73957e-32	2.31866e-32	2.63759e-32	-8.33144e-32	1.31001e-32
576	3	5	0.249563	-0.182641	0.113823	-0.0186705	-0.0456166	0.00591231	-0.334851	-0.241341	-0.0287929	0.0327385	-0.028666	-0.0261277	0.0210671	-0.074531	0.0853598	-0.00664538	-0.0018635	0.0205673	0.017601	-0.0111479	-1.42589e-16	1.35791e-16	4.49838e-33	-5.05431e-33	-2.59092e-32	-3.13124e-32	9.5051e-33	7.02783e-33	5.16877e-33	-4.51118e-32
577	4	2	-0.448749	0.153802	0.268864	-0.187384	-0.15196	-0.380034	-0.0718626	0.112875	0.0132672	-0.034921	0.062466	-0.0552354	-0.0118351	0.0227551	-0.00173085	0.0851254	0.0475756	0.000648197	0.0319093	-0.00724139	-1.95576e-16	-2.03842e-17	6.31834e-32	-2.10278e-32	-1.76494e-32	-2.42468e-32	-5.74843e-32	1.35301e-32	6.92356e-33	-2.76981e-32
578	4	1	-0.394918	0.159303	0.112105	-0.236771	-0.140222	-0.403975	0.0281454	0.162926	0.0139905	-0.0453299	0.0761322	-0.0594687	-0.0386806	0.0321449	-0.033015	0.0575705	0.0534636	0.0311835	-0.262861	0.0257146	-1.30735e-16	-1.20483e-16	-2.84848e-33	1.67121e-32	8.76272e-33	-4.89304e-32	-4.84311e-32	-1.82409e-32	-3.06859e-33	-6.68414e-32
579	1	6	0.419287	-0.13991	-0.357718	-0.165994	0.0188649	-0.0483897	-0.0471604	-0.149811	-0.243382	-0.063739	0.197017	-0.176271	0.00779579	0.0116462	-0.00698178	-0.0849101	-0.0646422	-0.0417688	0.0156058	-0.0144472	-3.93515e-17	8.56628e-17	-2.27833e-32	-2.17869e-32	1.20712e-32	-2.24283e-32	1.56461e-32	-9.68864e-33	1.36616e-32	-3.56955e-32
580	1	6	0.318915	-0.185935	-0.348311	-0.0519802	-0.00246838	0.055601	0.0226211	0.109822	0.500399	-0.319881	-0.0617895	-0.0228549	-0.175555	-0.152584	-0.00407463	0.0356944	0.0892372	0.0192281	0.034489	-0.0344066	3.32159e-17	4.01319e-17	1.13764e-31	-2.1666e-33	-1.24595e-31	-2.06967e-33	-1.19111e-32	-1.10071e-32	1.04172e-32	-3.81113e-32
581	4	2	-0.460946	0.134109	-0.0184706	-0.0300499	0.0266922	-0.0357907	-0.29782	-0.0514108	-0.0398195	-0.0419115	0.00326999	0.00396618	-0.0484439	-0.0985391	0.0404552	0.0631471	0.031474	0.0148207	0.0250819	-0.00714736	-2.50478e-16	1.78829e-17	-7.95244e-33	1.96273e-32	-3.64642e-32	7.44927e-33	-4.14836e-32	1.52445e-32	-1.7311e-32	-3.71602e-32
582	4	2	-0.448749	0.153802	0.268864	-0.187384	-0.15196	-0.380034	-0.0718626	0.112875	0.0132672	-0.034921	0.062466	-0.0552354	-0.0118351	0.0227551	-0.00173085	0.0851254	0.0475756	0.000648197	0.0319093	-0.00724139	-1.95576e-16	-2.03842e-17	6.31834e-32	-2.10278e-32	-1.76494e-32	-2.42468e-32	-5.74843e-32	1.35301e-32	6.92356e-33	-2.76981e-32
583	3	5	0.249563	-0.182641	0.113823	-0.0186705	-0.0456166	0.00591231	-0.334851	-0.241341	-0.0287929	0.0327385	-0.028666	-0.0261277	0.0210671	-0.074531	0.0853598	-0.00664538	-0.0018635	0.0205673	0.017601	-0.0111479	-1.42589e-16	1.35791e-16	4.49838e-33	-5.05431e-33	-2.59092e-32	-3.13124e-32	9.5051e-33	7.02783e-33	5.16877e-33	-4.51118e-32
584	1	6	0.438298	-0.301325	-0.122023	0.158584	1.30559	-0.535774	0.233556	-0.312411	-0.177616	-0.101598	0.222767	-0.161675	0.0588899	0.0368178	-0.0238435	-0.00444607	-0.026196	-0.0379295	-0.0113298	-0.0161444	3.68951e-17	2.14131e-16	7.50287e-33	-7.98897e-32	5.38769e-32	-5.63907e-32	1.87718e-32	-4.24501e-32	-1.30779e-32	-6.55177e-32
585	5	1	-0.291221	0.17684	-0.490012	-0.177374	0.0911737	-0.0900927	-0.0101297	0.0401192	-0.254409	-0.138389	0.228952	-0.146178	-0.0617152	-0.0123619	-0.0518864	-0.0151176	-0.0313047	-0.0475154	0.0230867	-0.0104467	-1.66015e-16	-5.20511e-17	-2.99134e-32	2.23366e-32	-2.08509e-33	-1.99115e-32	-2.79856e-32	-9.92416e-33	-8.86224e-33	-2.6255e-32
586	4	2	-0.460946	0.134109	-0.0184706	-0.0300499	0.0266922	-0.0357907	-0.29782	-0.0514108	-0.0398195	-0.0419115	0.00326999	0.00396618	-0.0484439	-0.0985391	0.0404552	0.0631471	0.031474	0.0148207	0.0250819	-0.00714736	-2.50478e-16	1.78829e-17	-7.95244e-33	1.96273e-32	-3.64642e-32	7.44927e-33	-4.14836e-32	1.52445e-32	-1.7311e-32	-3.71602e-32
587	3	5	0.278706	-0.174815	0.0219186	0.0682517	-0.0710273	0.105616	-0.239209	-0.227187	0.00434867	0.324451	0.0433413	-0.121798	0.155273	0.0403034	0.136375	0.506518	0.239801	0.0352716	0.0243721	0.00991629	-2.02582e-16	1.51088e-16	6.4901e-32	4.35963e-32	-2.40621e-32	-4.37511e-32	1.26714e-31	4.53777e-32	-4.59113e-32	-8.69246e-32
588	5	1	-0.305634	0.156176	-0.481437	-0.200044	0.0788415	-0.127569	-0.0294723	0.110285	0.229459	0.0140115	-0.185516	0.0133694	-0.0715398	-0.19336	-0.102753	0.0200533	-0.0395004	0.0112037	0.0053226	-0.00459791	-1.13329e-16	-5.19047e-17	-7.39547e-32	3.33723e-32	4.41839e-33	-1.33266e-32	-5.75752e-32	-1.91939e-32	-2.60262e-32	-2.74274e-32
589	5	1	-0.305634	0.156176	-0.481437	-0.200044	0.0788415	-0.127569	-0.0294723	0.110285	0.229459	0.0140115	-0.185516	0.0133694	-0.0715398	-0.19336	-0.102753	0.0200533	-0.0395004	0.0112037	0.0053226	-0.00459791	-1.13329e-16	-5.19047e-17	-7.39547e-32	3.33723e-32	4.41839e-33	-1.33266e-32	-5.75752e-32	-1.91939e-32	-2.60262e-32	-2.74274e-32
590	4	1	-0.394918	0.159303	0.112105	-0.236771	-0.140222	-0.403975	0.0281454	0.162926	0.0139905	-0.0453299	0.0761322	-0.0594687	-0.0386806	0.0321449	-0.033015	0.0575705	0.0534636	0.0311835	-0.262861	0.0257146	-1.30735e-16	-1.20483e-16	-2.84848e-33	1.67121e-32	8.76272e-33	-4.89304e-32	-4.84311e-32	-1.82409e-32	-3.06859e-33	-6.68414e-32
591	1	6	0.448431	-0.132084	-0.449623	-0.079072	-0.0065457	0.0513141	0.0484809	-0.135657	-0.210241	0.227973	0.269024	-0.271941	0.142002	0.126481	0.0440333	0.428253	0.177023	-0.0270645	0.0223769	0.00661691	-4.22477e-17	4.45689e-16	5.75001e-32	-8.92179e-32	7.11545e-32	-4.99384e-32	8.44282e-32	-9.0479e-33	-4.06996e-32	-8.08537e-32
592	5	1	-0.291221	0.17684	-0.490012	-0.177374	0.0911737	-0.0900927	-0.0101297	0.0401192	-0.254409	-0.138389	0.228952	-0.146178	-0.0617152	-0.0123619	-0.0518864	-0.0151176	-0.0313047	-0.0475154	0.0230867	-0.0104467	-1.66015e-16	-5.20511e-17	-2.99134e-32	2.23366e-32	-2.08509e-33	-1.99115e-32	-2.79856e-32	-9.92416e-33	-8.86224e-33	-2.6255e-32
593	4	2	-0.460946	0.134109	-0.0184706	-0.0300499	0.0266922	-0.0357907	-0.29782	-0.0514108	-0.0398195	-0.0419115	0.00326999	0.00396618	-0.0484439	-0.0985391	0.0404552	0.0631471	0.031474	0.0148207	0.0250819	-0.00714736	-2.50478e-16	1.78829e-17	-7.95244e-33	1.96273e-32	-3.64642e-32	7.44927e-33	-4.14836e-32	1.52445e-32	-1.7311e-32	-3.71602e-32
594	1	6	0.404874	-0.160574	-0.349143	-0.188664	0.0065327	-0.0858664	-0.0665029	-0.0796451	0.240485	0.0886615	-0.217452	-0.0167245	-0.00202878	-0.169352	-0.0578479	-0.0497392	-0.072838	0.0169502	-0.00215837	-0.00859841	-1.30167e-17	1.08189e-16	-4.06929e-32	-3.72445e-32	2.17374e-32	-3.65937e-32	1.34937e-33	-2.38837e-32	3.70052e-33	-4.52693e-32
595	1	6	0.404874	-0.160574	-0.349143	-0.188664	0.0065327	-0.0858664	-0.0665029	-0.0796451	0.240485	0.0886615	-0.217452	-0.0167245	-0.00202878	-0.169352	-0.0578479	-0.0497392	-0.072838	0.0169502	-0.00215837	-0.00859841	-1.30167e-17	1.08189e-16	-4.06929e-32	-3.72445e-32	2.17374e-32	-3.65937e-32	1.34937e-33	-2.38837e-32	3.70052e-33	-4.52693e-32
596	1	6	0.404874	-0.160574	-0.349143	-0.188664	0.0065327	-0.0858664	-0.0665029	-0.0796451	0.240485	0.0886615	-0.217452	-0.0167245	-0.00202878	-0.169352	-0.0578479	-0.0497392	-0.072838	0.0169502	-0.00215837	-0.00859841	-1.30167e-17	1.08189e-16	-4.06929e-32	-3.72445e-32	2.17374e-32	-3.65937e-32	1.34937e-33	-2.38837e-32	3.70052e-33	-4.52693e-32
597	5	1	-0.305634	0.156176	-0.481437	-0.200044	0.0788415	-0.127569	-0.0294723	0.110285	0.229459	0.0140115	-0.185516	0.0133694	-0.0715398	-0.19336	-0.102753	0.0200533	-0.0395004	0.0112037	0.0053226	-0.00459791	-1.13329e-16	-5.19047e-17	-7.39547e-32	3.33723e-32	4.41839e-33	-1.33266e-32	-5.75752e-32	-1.91939e-32	-2.60262e-32	-2.74274e-32
598	4	2	-0.448749	0.153802	0.268864	-0.187384	-0.15196	-0.380034	-0.0718626	0.112875	0.0132672	-0.034921	0.062466	-0.0552354	-0.0118351	0.0227551	-0.00173085	0.0851254	0.0475756	0.000648197	0.0319093	-0.00724139	-1.95576e-16	-2.03842e-17	6.31834e-32	-2.10278e-32	-1.76494e-32	-2.42468e-32	-5.74843e-32	1.35301e-32	6.92356e-33	-2.76981e-32
599	3	5	0.173994	-0.130212	0.499128	-0.192338	-0.0937578	-0.158264	-0.156424	0.301617	-0.0487533	0.177499	0.0482711	-0.0681155	-0.0867545	0.121268	-0.0748372	0.121902	-0.305234	-0.0397669	0.0012579	-0.00758379	-7.13607e-18	-7.0528e-17	5.12032e-32	1.96754e-32	2.4301e-32	-7.56797e-32	1.39652e-32	-3.95949e-34	-3.45464e-32	-2.25842e-33
600	5	1	-0.305634	0.156176	-0.481437	-0.200044	0.0788415	-0.127569	-0.0294723	0.110285	0.229459	0.0140115	-0.185516	0.0133694	-0.0715398	-0.19336	-0.102753	0.0200533	-0.0395004	0.0112037	0.0053226	-0.00459791	-1.13329e-16	-5.19047e-17	-7.39547e-32	3.33723e-32	4.41839e-33	-1.33266e-32	-5.75752e-32	-1.91939e-32	-2.60262e-32	-2.74274e-32
601	4	2	-0.448749	0.153802	0.268864	-0.187384	-0.15196	-0.380034	-0.0718626	0.112875	0.0132672	-0.034921	0.062466	-0.0552354	-0.0118351	0.0227551	-0.00173085	0.0851254	0.0475756	0.000648197	0.0319093	-0.00724139	-1.95576e-16	-2.03842e-17	6.31834e-32	-2.10278e-32	-1.76494e-32	-2.42468e-32	-5.74843e-32	1.35301e-32	6.92356e-33	-2.76981e-32
602	4	2	-0.448749	0.153802	0.268864	-0.187384	-0.15196	-0.380034	-0.0718626	0.112875	0.0132672	-0.034921	0.062466	-0.0552354	-0.0118351	0.0227551	-0.00173085	0.0851254	0.0475756	0.000648197	0.0319093	-0.00724139	-1.95576e-16	-2.03842e-17	6.31834e-32	-2.10278e-32	-1.76494e-32	-2.42468e-32	-5.74843e-32	1.35301e-32	6.92356e-33	-2.76981e-32
603	1	6	0.419287	-0.13991	-0.357718	-0.165994	0.0188649	-0.0483897	-0.0471604	-0.149811	-0.243382	-0.063739	0.197017	-0.176271	0.00779579	0.0116462	-0.00698178	-0.0849101	-0.0646422	-0.0417688	0.0156058	-0.0144472	-3.93515e-17	8.56628e-17	-2.27833e-32	-2.17869e-32	1.20712e-32	-2.24283e-32	1.56461e-32	-9.68864e-33	1.36616e-32	-3.56955e-32
604	5	1	-0.262077	0.184667	-0.581917	-0.0904514	0.0657631	0.00961105	0.0855115	0.0542729	-0.221267	0.153323	0.30096	-0.241848	0.0724908	0.102473	-0.000871306	0.498045	0.21036	-0.032811	0.0298578	0.0106174	-2.03677e-16	2.27505e-16	1.78857e-32	-1.23495e-32	4.25825e-32	-1.04294e-32	5.48946e-32	2.34044e-32	-5.29465e-32	-4.32051e-32
605	3	5	0.173994	-0.130212	0.499128	-0.192338	-0.0937578	-0.158264	-0.156424	0.301617	-0.0487533	0.177499	0.0482711	-0.0681155	-0.0867545	0.121268	-0.0748372	0.121902	-0.305234	-0.0397669	0.0012579	-0.00758379	-7.13607e-18	-7.0528e-17	5.12032e-32	1.96754e-32	2.4301e-32	-7.56797e-32	1.39652e-32	-3.95949e-34	-3.45464e-32	-2.25842e-33
606	5	1	-0.291221	0.17684	-0.490012	-0.177374	0.0911737	-0.0900927	-0.0101297	0.0401192	-0.254409	-0.138389	0.228952	-0.146178	-0.0617152	-0.0123619	-0.0518864	-0.0151176	-0.0313047	-0.0475154	0.0230867	-0.0104467	-1.66015e-16	-5.20511e-17	-2.99134e-32	2.23366e-32	-2.08509e-33	-1.99115e-32	-2.79856e-32	-9.92416e-33	-8.86224e-33	-2.6255e-32
607	5	1	-0.291221	0.17684	-0.490012	-0.177374	0.0911737	-0.0900927	-0.0101297	0.0401192	-0.254409	-0.138389	0.228952	-0.146178	-0.0617152	-0.0123619	-0.0518864	-0.0151176	-0.0313047	-0.0475154	0.0230867	-0.0104467	-1.66015e-16	-5.20511e-17	-2.99134e-32	2.23366e-32	-2.08509e-33	-1.99115e-32	-2.79856e-32	-9.92416e-33	-8.86224e-33	-2.6255e-32
608	1	6	0.404874	-0.160574	-0.349143	-0.188664	0.0065327	-0.0858664	-0.0665029	-0.0796451	0.240485	0.0886615	-0.217452	-0.0167245	-0.00202878	-0.169352	-0.0578479	-0.0497392	-0.072838	0.0169502	-0.00215837	-0.00859841	-1.30167e-17	1.08189e-16	-4.06929e-32	-3.72445e-32	2.17374e-32	-3.65937e-32	1.34937e-33	-2.38837e-32	3.70052e-33	-4.52693e-32
609	5	1	-0.291221	0.17684	-0.490012	-0.177374	0.0911737	-0.0900927	-0.0101297	0.0401192	-0.254409	-0.138389	0.228952	-0.146178	-0.0617152	-0.0123619	-0.0518864	-0.0151176	-0.0313047	-0.0475154	0.0230867	-0.0104467	-1.66015e-16	-5.20511e-17	-2.99134e-32	2.23366e-32	-2.08509e-33	-1.99115e-32	-2.79856e-32	-9.92416e-33	-8.86224e-33	-2.6255e-32
610	4	2	-0.460946	0.134109	-0.0184706	-0.0300499	0.0266922	-0.0357907	-0.29782	-0.0514108	-0.0398195	-0.0419115	0.00326999	0.00396618	-0.0484439	-0.0985391	0.0404552	0.0631471	0.031474	0.0148207	0.0250819	-0.00714736	-2.50478e-16	1.78829e-17	-7.95244e-33	1.96273e-32	-3.64642e-32	7.44927e-33	-4.14836e-32	1.52445e-32	-1.7311e-32	-3.71602e-32
611	1	6	0.174709	-0.116853	-0.384872	-0.0592576	0.00454779	0.0209429	0.0303355	0.118481	0.482585	-0.332274	-0.0662825	-0.0120061	-0.164161	-0.175833	0.00118857	0.0343339	0.105027	0.0167257	0.0713454	0.289213	4.28059e-17	-4.70565e-16	6.40549e-32	1.3222e-31	-1.70771e-31	-3.62747e-32	3.67839e-32	1.61235e-32	-1.15159e-32	-2.87273e-32
612	4	2	-0.460946	0.134109	-0.0184706	-0.0300499	0.0266922	-0.0357907	-0.29782	-0.0514108	-0.0398195	-0.0419115	0.00326999	0.00396618	-0.0484439	-0.0985391	0.0404552	0.0631471	0.031474	0.0148207	0.0250819	-0.00714736	-2.50478e-16	1.78829e-17	-7.95244e-33	1.96273e-32	-3.64642e-32	7.44927e-33	-4.14836e-32	1.52445e-32	-1.7311e-32	-3.71602e-32
613	2	4	0.351792	1.82626	-0.00917574	0.2108	0.142595	0.0485158	0.0105144	0.0791946	0.446437	0.26162	0.437457	0.427504	0.0496778	-0.806912	-0.175248	-0.144125	0.00535515	0.134304	0.306095	-0.0553607	-2.88118e-16	6.22214e-16	-1.15032e-31	2.32538e-31	7.54168e-32	1.22885e-31	-1.07162e-31	9.388e-33	-1.02808e-31	4.42984e-32
614	1	6	0.419287	-0.13991	-0.357718	-0.165994	0.0188649	-0.0483897	-0.0471604	-0.149811	-0.243382	-0.063739	0.197017	-0.176271	0.00779579	0.0116462	-0.00698178	-0.0849101	-0.0646422	-0.0417688	0.0156058	-0.0144472	-3.93515e-17	8.56628e-17	-2.27833e-32	-2.17869e-32	1.20712e-32	-2.24283e-32	1.56461e-32	-9.68864e-33	1.36616e-32	-3.56955e-32
615	5	1	-0.279025	0.196533	-0.202677	-0.334708	-0.0874789	-0.434336	0.215828	0.204404	-0.201322	-0.131399	0.288149	-0.205379	-0.0251064	0.108932	-0.0940724	0.0068607	-0.0152031	-0.0616879	0.0299141	-0.0105408	-5.93645e-17	-1.12268e-16	1.02732e-32	-1.09914e-32	1.55623e-32	-4.42465e-32	-3.74906e-32	-5.59943e-33	2.98362e-33	-1.81369e-32
616	3	5	0.28077	-0.324363	0.636854	0.148574	1.06245	-0.825715	0.171823	-0.239655	0.0900598	0.00187012	0.0562808	-0.0707325	0.10877	0.0719348	0.026312	0.095797	0.0526842	0.010234	-0.00250721	-0.012939	2.49499e-17	1.00741e-16	3.60912e-32	-3.85926e-32	1.31825e-32	-1.31897e-32	-2.2549e-32	-1.6305e-32	-4.21102e-33	-1.19547e-32
617	1	6	0.419287	-0.13991	-0.357718	-0.165994	0.0188649	-0.0483897	-0.0471604	-0.149811	-0.243382	-0.063739	0.197017	-0.176271	0.00779579	0.0116462	-0.00698178	-0.0849101	-0.0646422	-0.0417688	0.0156058	-0.0144472	-3.93515e-17	8.56628e-17	-2.27833e-32	-2.17869e-32	1.20712e-32	-2.24283e-32	1.56461e-32	-9.68864e-33	1.36616e-32	-3.56955e-32
618	3	5	0.105357	-0.113559	0.077262	-0.0259479	-0.0386005	-0.0287457	-0.327136	-0.232682	-0.0466067	0.020345	-0.0331589	-0.0152789	0.032461	-0.0977794	0.090623	-0.00800585	0.013926	0.0180649	0.0544574	0.312472	-2.04438e-16	-3.3764e-16	-5.79065e-32	1.05872e-31	-6.73866e-32	-1.81777e-32	3.50718e-32	2.0907e-32	-2.33126e-32	-5.64736e-32
619	3	5	0.163603	-0.208002	0.114655	0.118014	-0.0546177	0.14738	-0.245727	-0.0518736	0.23112	-0.375804	0.126997	-0.0322581	-0.152459	-0.0577631	0.139133	0.0787882	0.160212	0.0228452	0.0542483	-0.036956	-5.9121e-17	3.62784e-16	1.50882e-31	-5.64273e-32	-1.22518e-31	3.61307e-33	-6.1632e-32	-1.2525e-33	5.37441e-33	-1.91695e-32
620	1	6	0.231149	-0.153198	-0.250341	-0.0683132	0.128043	0.235667	-0.0249099	0.488494	0.427352	-0.18211	-0.0440485	-0.00564111	-0.319986	-0.0780796	-0.122086	0.142264	-0.230235	-0.0269335	0.0113185	-0.0307485	1.02538e-16	-3.56286e-17	2.00159e-32	2.92023e-32	-7.84977e-32	-3.48124e-33	-2.30407e-32	-2.34756e-32	-2.76946e-32	-4.08225e-32
621	3	5	0.31559	-0.157447	0.244399	-0.225392	-0.212531	-0.362272	-0.00888528	-0.0270035	0.0250171	0.0293201	0.0441962	-0.0895626	0.0308304	0.056153	0.0118896	-0.012222	0.020126	0.0369301	-0.270342	0.0217141	-3.64831e-17	9.70775e-17	6.19337e-32	-7.37822e-32	3.40794e-32	-8.05233e-32	-5.10094e-32	-5.16262e-32	4.32297e-32	-5.24503e-32
622	1	6	0.41707	-0.140881	-0.0618083	-0.345998	-0.17212	-0.430109	0.159455	0.0846402	0.293572	0.0956519	-0.158256	-0.0759261	0.03458	-0.0480582	-0.100034	-0.0277609	-0.0567364	0.00277767	0.00466899	-0.00869245	8.26618e-17	7.86115e-17	3.90602e-32	-8.83417e-32	4.28247e-32	-6.59561e-32	-4.00184e-32	-3.66722e-32	2.83384e-32	-2.41631e-32
623	5	1	-0.305634	0.156176	-0.481437	-0.200044	0.0788415	-0.127569	-0.0294723	0.110285	0.229459	0.0140115	-0.185516	0.0133694	-0.0715398	-0.19336	-0.102753	0.0200533	-0.0395004	0.0112037	0.0053226	-0.00459791	-1.13329e-16	-5.19047e-17	-7.39547e-32	3.33723e-32	4.41839e-33	-1.33266e-32	-5.75752e-32	-1.91939e-32	-2.60262e-32	-2.74274e-32
624	1	6	0.419287	-0.13991	-0.357718	-0.165994	0.0188649	-0.0483897	-0.0471604	-0.149811	-0.243382	-0.063739	0.197017	-0.176271	0.00779579	0.0116462	-0.00698178	-0.0849101	-0.0646422	-0.0417688	0.0156058	-0.0144472	-3.93515e-17	8.56628e-17	-2.27833e-32	-2.17869e-32	1.20712e-32	-2.24283e-32	1.56461e-32	-9.68864e-33	1.36616e-32	-3.56955e-32
625	1	6	0.351043	-0.166075	-0.192384	-0.139277	-0.00520523	-0.0619247	-0.166511	-0.129697	0.239762	0.0990704	-0.231118	-0.0124911	0.0248167	-0.178742	-0.0265638	-0.0221843	-0.078726	-0.0135851	0.292612	-0.0415544	-1.33728e-16	7.31192e-17	-2.50188e-32	-3.05918e-33	-2.8709e-32	-1.41507e-32	-2.73515e-32	7.16507e-33	3.05253e-32	-1.95449e-33
626	2	3	0.760842	1.0235	0.502468	0.162815	-0.173307	-0.314528	-0.115038	-0.0755001	-0.127839	-0.288057	-0.679115	-0.202402	-0.0143523	0.556819	0.190552	0.0803193	0.057759	-0.260732	-0.0202914	-0.0103981	8.16675e-17	2.22455e-17	4.13733e-32	-1.2165e-31	8.78798e-34	-8.53654e-32	-5.10226e-32	-2.91654e-32	3.06177e-32	8.02868e-33
627	1	6	0.431483	-0.120217	-0.0703836	-0.323328	-0.159788	-0.392633	0.178797	0.0144747	-0.190296	-0.0567486	0.256213	-0.235473	0.0444046	0.13294	-0.0491678	-0.0629318	-0.0485407	-0.0559414	0.0224331	-0.0145413	8.6199e-17	9.24011e-17	5.62307e-32	-7.9647e-32	3.98239e-32	-4.25359e-32	-2.8134e-32	-2.99706e-32	1.93318e-32	-1.43707e-32
628	5	1	-0.291221	0.17684	-0.490012	-0.177374	0.0911737	-0.0900927	-0.0101297	0.0401192	-0.254409	-0.138389	0.228952	-0.146178	-0.0617152	-0.0123619	-0.0518864	-0.0151176	-0.0313047	-0.0475154	0.0230867	-0.0104467	-1.66015e-16	-5.20511e-17	-2.99134e-32	2.23366e-32	-2.08509e-33	-1.99115e-32	-2.79856e-32	-9.92416e-33	-8.86224e-33	-2.6255e-32
629	3	5	0.249563	-0.182641	0.113823	-0.0186705	-0.0456166	0.00591231	-0.334851	-0.241341	-0.0287929	0.0327385	-0.028666	-0.0261277	0.0210671	-0.074531	0.0853598	-0.00664538	-0.0018635	0.0205673	0.017601	-0.0111479	-1.42589e-16	1.35791e-16	4.49838e-33	-5.05431e-33	-2.59092e-32	-3.13124e-32	9.5051e-33	7.02783e-33	5.16877e-33	-4.51118e-32
630	1	6	0.404874	-0.160574	-0.349143	-0.188664	0.0065327	-0.0858664	-0.0665029	-0.0796451	0.240485	0.0886615	-0.217452	-0.0167245	-0.00202878	-0.169352	-0.0578479	-0.0497392	-0.072838	0.0169502	-0.00215837	-0.00859841	-1.30167e-17	1.08189e-16	-4.06929e-32	-3.72445e-32	2.17374e-32	-3.65937e-32	1.34937e-33	-2.38837e-32	3.70052e-33	-4.52693e-32
631	1	6	0.404874	-0.160574	-0.349143	-0.188664	0.0065327	-0.0858664	-0.0665029	-0.0796451	0.240485	0.0886615	-0.217452	-0.0167245	-0.00202878	-0.169352	-0.0578479	-0.0497392	-0.072838	0.0169502	-0.00215837	-0.00859841	-1.30167e-17	1.08189e-16	-4.06929e-32	-3.72445e-32	2.17374e-32	-3.65937e-32	1.34937e-33	-2.38837e-32	3.70052e-33	-4.52693e-32
632	3	5	0.1758	-0.188308	0.40199	-0.0393207	-0.23327	-0.196863	-0.0197692	0.112412	0.284207	-0.368813	0.186193	-0.0914596	-0.11585	0.0635311	0.096947	0.100767	0.176313	0.00867261	0.0610756	-0.0370501	-1.37978e-19	1.7276e-16	2.5708e-31	-4.5102e-32	-1.28488e-31	-2.51416e-32	-6.01007e-32	-3.01698e-34	2.05687e-32	7.34617e-33
633	5	1	-0.407115	0.13961	-0.175229	-0.0794372	0.0384301	-0.0597324	-0.197812	-0.00135902	-0.0390963	-0.0523204	0.0169362	-0.000267212	-0.0752894	-0.0891492	0.00917102	0.0355922	0.037362	0.0453561	-0.269688	0.0258087	-1.77936e-16	1.276e-17	-6.67526e-32	3.69904e-32	5.14397e-33	-6.93395e-33	-4.09823e-32	-1.08139e-32	-1.55782e-32	-4.69974e-32
634	1	6	0.175201	-0.0834327	-0.3991	-0.102685	0.133108	0.0457144	-0.0981418	0.362727	-0.294915	-0.104748	0.144156	-0.243848	0.265958	-0.0165556	0.024809	-0.402651	0.446245	-0.0103756	0.0923934	0.227539	-7.86535e-17	-2.88193e-16	-1.49234e-32	6.34285e-32	-4.75421e-32	-2.5652e-32	2.93842e-32	-3.38901e-33	6.89242e-33	-8.42785e-33
635	5	1	-0.291221	0.17684	-0.490012	-0.177374	0.0911737	-0.0900927	-0.0101297	0.0401192	-0.254409	-0.138389	0.228952	-0.146178	-0.0617152	-0.0123619	-0.0518864	-0.0151176	-0.0313047	-0.0475154	0.0230867	-0.0104467	-1.66015e-16	-5.20511e-17	-2.99134e-32	2.23366e-32	-2.08509e-33	-1.99115e-32	-2.79856e-32	-9.92416e-33	-8.86224e-33	-2.6255e-32
636	3	5	0.117553	-0.093866	0.364597	-0.183282	-0.217253	-0.372989	-0.101179	-0.0683962	0.00648007	0.0273354	0.0260371	-0.0744805	0.0690699	0.0235147	0.048437	0.0139725	0.0300275	0.00389234	0.0612848	0.312378	-1.00547e-16	-3.74626e-16	-4.08305e-33	7.01201e-32	-4.65258e-32	-6.57943e-32	1.64512e-32	2.15292e-32	1.33867e-32	-4.20168e-32
637	1	6	0.318915	-0.185935	-0.348311	-0.0519802	-0.00246838	0.055601	0.0226211	0.109822	0.500399	-0.319881	-0.0617895	-0.0228549	-0.175555	-0.152584	-0.00407463	0.0356944	0.0892372	0.0192281	0.034489	-0.0344066	3.32159e-17	4.01319e-17	1.13764e-31	-2.1666e-33	-1.24595e-31	-2.06967e-33	-1.19111e-32	-1.10071e-32	1.04172e-32	-3.81113e-32
638	1	6	0.41707	-0.140881	-0.0618083	-0.345998	-0.17212	-0.430109	0.159455	0.0846402	0.293572	0.0956519	-0.158256	-0.0759261	0.03458	-0.0480582	-0.100034	-0.0277609	-0.0567364	0.00277767	0.00466899	-0.00869245	8.26618e-17	7.86115e-17	3.90602e-32	-8.83417e-32	4.28247e-32	-6.59561e-32	-4.00184e-32	-3.66722e-32	2.83384e-32	-2.41631e-32
639	1	6	0.318915	-0.185935	-0.348311	-0.0519802	-0.00246838	0.055601	0.0226211	0.109822	0.500399	-0.319881	-0.0617895	-0.0228549	-0.175555	-0.152584	-0.00407463	0.0356944	0.0892372	0.0192281	0.034489	-0.0344066	3.32159e-17	4.01319e-17	1.13764e-31	-2.1666e-33	-1.24595e-31	-2.06967e-33	-1.19111e-32	-1.10071e-32	1.04172e-32	-3.81113e-32
640	1	6	0.41707	-0.140881	-0.0618083	-0.345998	-0.17212	-0.430109	0.159455	0.0846402	0.293572	0.0956519	-0.158256	-0.0759261	0.03458	-0.0480582	-0.100034	-0.0277609	-0.0567364	0.00277767	0.00466899	-0.00869245	8.26618e-17	7.86115e-17	3.90602e-32	-8.83417e-32	4.28247e-32	-6.59561e-32	-4.00184e-32	-3.66722e-32	2.83384e-32	-2.41631e-32
641	1	6	0.367375	-0.167602	-0.439224	-0.196387	0.00358124	-0.0397181	-0.0980603	0.00229603	0.394377	-0.224598	-0.118441	0.370323	0.895759	0.0518644	0.164399	0.0569773	-0.503021	0.0107504	-0.0706892	-0.0358562	3.81414e-17	-3.3464e-16	-8.79013e-32	1.04047e-31	-1.33765e-32	-6.96366e-32	4.90828e-32	-1.89831e-32	4.02443e-34	-4.04742e-32
642	4	1	-0.394918	0.159303	0.112105	-0.236771	-0.140222	-0.403975	0.0281454	0.162926	0.0139905	-0.0453299	0.0761322	-0.0594687	-0.0386806	0.0321449	-0.033015	0.0575705	0.0534636	0.0311835	-0.262861	0.0257146	-1.30735e-16	-1.20483e-16	-2.84848e-33	1.67121e-32	8.76272e-33	-4.89304e-32	-4.84311e-32	-1.82409e-32	-3.06859e-33	-6.68414e-32
643	2	4	0.40134	1.79611	-0.311707	0.232909	0.168627	-0.0199445	0.058487	0.0747237	-0.38769	-0.388686	-0.191766	-0.152755	-0.117653	0.305711	0.0196979	-0.00390292	-0.0612228	0.714076	0.116012	-0.0169312	-4.59783e-17	-2.38617e-16	6.35847e-33	1.23986e-31	-3.9451e-32	-3.38004e-32	4.41608e-32	4.27443e-33	-8.35342e-32	-2.18284e-32
644	4	2	-0.460946	0.134109	-0.0184706	-0.0300499	0.0266922	-0.0357907	-0.29782	-0.0514108	-0.0398195	-0.0419115	0.00326999	0.00396618	-0.0484439	-0.0985391	0.0404552	0.0631471	0.031474	0.0148207	0.0250819	-0.00714736	-2.50478e-16	1.78829e-17	-7.95244e-33	1.96273e-32	-3.64642e-32	7.44927e-33	-4.14836e-32	1.52445e-32	-1.7311e-32	-3.71602e-32
645	3	5	0.249563	-0.182641	0.113823	-0.0186705	-0.0456166	0.00591231	-0.334851	-0.241341	-0.0287929	0.0327385	-0.028666	-0.0261277	0.0210671	-0.074531	0.0853598	-0.00664538	-0.0018635	0.0205673	0.017601	-0.0111479	-1.42589e-16	1.35791e-16	4.49838e-33	-5.05431e-33	-2.59092e-32	-3.13124e-32	9.5051e-33	7.02783e-33	5.16877e-33	-4.51118e-32
646	4	2	-0.460946	0.134109	-0.0184706	-0.0300499	0.0266922	-0.0357907	-0.29782	-0.0514108	-0.0398195	-0.0419115	0.00326999	0.00396618	-0.0484439	-0.0985391	0.0404552	0.0631471	0.031474	0.0148207	0.0250819	-0.00714736	-2.50478e-16	1.78829e-17	-7.95244e-33	1.96273e-32	-3.64642e-32	7.44927e-33	-4.14836e-32	1.52445e-32	-1.7311e-32	-3.71602e-32
647	5	1	-0.32872	0.169812	-0.580093	-0.185096	0.0882223	-0.0439444	-0.0416871	0.12206	-0.100518	-0.451648	0.327964	0.24087	0.836073	0.208855	0.170361	0.0915989	-0.461487	-0.0537152	-0.0454441	-0.0377046	-1.23659e-16	-1.1395e-16	-5.67203e-32	4.17132e-32	2.51772e-32	-4.98901e-32	-3.21866e-32	-1.75536e-32	2.90999e-32	4.12927e-34
648	5	1	-0.291221	0.17684	-0.490012	-0.177374	0.0911737	-0.0900927	-0.0101297	0.0401192	-0.254409	-0.138389	0.228952	-0.146178	-0.0617152	-0.0123619	-0.0518864	-0.0151176	-0.0313047	-0.0475154	0.0230867	-0.0104467	-1.66015e-16	-5.20511e-17	-2.99134e-32	2.23366e-32	-2.08509e-33	-1.99115e-32	-2.79856e-32	-9.92416e-33	-8.86224e-33	-2.6255e-32
649	1	6	0.174709	-0.116853	-0.384872	-0.0592576	0.00454779	0.0209429	0.0303355	0.118481	0.482585	-0.332274	-0.0662825	-0.0120061	-0.164161	-0.175833	0.00118857	0.0343339	0.105027	0.0167257	0.0713454	0.289213	4.28059e-17	-4.70565e-16	6.40549e-32	1.3222e-31	-1.70771e-31	-3.62747e-32	3.67839e-32	1.61235e-32	-1.15159e-32	-2.87273e-32
650	3	5	0.193321	-0.0904932	0.703017	-0.861232	-0.00284751	0.254206	0.321548	-0.330566	0.00129921	-0.0414771	-0.102208	-0.039727	0.122135	0.0596139	0.0584263	-0.0025726	0.155216	0.00866705	0.0261682	0.000193063	1.45267e-17	2.58668e-16	1.95618e-32	-6.24595e-32	3.17535e-32	-4.90407e-32	-6.99688e-32	-1.63032e-32	3.33743e-32	2.22015e-32
651	1	6	0.260668	-0.0914922	-0.385704	-0.195942	0.0135489	-0.120524	-0.0587886	-0.0709861	0.222672	0.0762679	-0.221945	-0.00587573	0.00936515	-0.192601	-0.0525847	-0.0510997	-0.0570485	0.0144478	0.0346981	0.315021	2.59511e-17	-1.54493e-16	-8.23943e-32	9.66378e-33	1.69549e-32	-6.18583e-32	3.77476e-32	-1.27213e-33	-1.54587e-32	-2.17053e-32
652	5	1	-0.293438	0.175869	-0.194102	-0.357378	-0.0998111	-0.471812	0.196485	0.27457	0.282546	0.0210019	-0.12632	-0.0458322	-0.034931	-0.0720663	-0.144939	0.0420316	-0.0233989	-0.00296888	0.01215	-0.00469195	-8.52611e-17	-2.29411e-16	-2.5797e-32	1.87285e-32	-5.66182e-34	-3.29516e-32	-7.10605e-32	-1.92834e-32	-9.11547e-33	-1.52938e-32
653	1	6	0.331522	-0.107174	-0.259748	-0.182327	0.149376	0.131677	-0.0946915	0.228862	-0.316429	0.0740313	0.214758	-0.159058	-0.136635	0.086151	-0.124993	0.0216593	-0.384115	-0.0879304	-0.00756466	-0.0107891	3.40904e-17	-5.28743e-18	-1.2068e-31	4.01639e-34	5.55715e-32	-2.3341e-32	4.63632e-33	-1.90657e-32	-2.14451e-32	-3.41213e-32
654	3	5	0.249563	-0.182641	0.113823	-0.0186705	-0.0456166	0.00591231	-0.334851	-0.241341	-0.0287929	0.0327385	-0.028666	-0.0261277	0.0210671	-0.074531	0.0853598	-0.00664538	-0.0018635	0.0205673	0.017601	-0.0111479	-1.42589e-16	1.35791e-16	4.49838e-33	-5.05431e-33	-2.59092e-32	-3.13124e-32	9.5051e-33	7.02783e-33	5.16877e-33	-4.51118e-32
655	1	6	0.431483	-0.120217	-0.0703836	-0.323328	-0.159788	-0.392633	0.178797	0.0144747	-0.190296	-0.0567486	0.256213	-0.235473	0.0444046	0.13294	-0.0491678	-0.0629318	-0.0485407	-0.0559414	0.0224331	-0.0145413	8.6199e-17	9.24011e-17	5.62307e-32	-7.9647e-32	3.98239e-32	-4.25359e-32	-2.8134e-32	-2.99706e-32	1.93318e-32	-1.43707e-32
656	1	6	0.416329	-0.2206	-0.305131	-0.185193	-0.0111716	-0.12202	-0.135102	-0.121269	-0.14783	0.113819	0.0212535	0.719577	-0.254896	0.275338	0.00976238	-0.0772542	0.202097	0.0160034	-0.0157301	-0.000392398	-8.28356e-17	1.57795e-16	-1.54543e-31	-3.48964e-32	1.96059e-32	1.19864e-31	-8.39891e-32	-5.09496e-32	6.88153e-32	-9.42874e-32
657	4	2	-0.460946	0.134109	-0.0184706	-0.0300499	0.0266922	-0.0357907	-0.29782	-0.0514108	-0.0398195	-0.0419115	0.00326999	0.00396618	-0.0484439	-0.0985391	0.0404552	0.0631471	0.031474	0.0148207	0.0250819	-0.00714736	-2.50478e-16	1.78829e-17	-7.95244e-33	1.96273e-32	-3.64642e-32	7.44927e-33	-4.14836e-32	1.52445e-32	-1.7311e-32	-3.71602e-32
658	3	5	0.249563	-0.182641	0.113823	-0.0186705	-0.0456166	0.00591231	-0.334851	-0.241341	-0.0287929	0.0327385	-0.028666	-0.0261277	0.0210671	-0.074531	0.0853598	-0.00664538	-0.0018635	0.0205673	0.017601	-0.0111479	-1.42589e-16	1.35791e-16	4.49838e-33	-5.05431e-33	-2.59092e-32	-3.13124e-32	9.5051e-33	7.02783e-33	5.16877e-33	-4.51118e-32
659	5	1	-0.305634	0.156176	-0.481437	-0.200044	0.0788415	-0.127569	-0.0294723	0.110285	0.229459	0.0140115	-0.185516	0.0133694	-0.0715398	-0.19336	-0.102753	0.0200533	-0.0395004	0.0112037	0.0053226	-0.00459791	-1.13329e-16	-5.19047e-17	-7.39547e-32	3.33723e-32	4.41839e-33	-1.33266e-32	-5.75752e-32	-1.91939e-32	-2.60262e-32	-2.74274e-32
660	1	6	0.419287	-0.13991	-0.357718	-0.165994	0.0188649	-0.0483897	-0.0471604	-0.149811	-0.243382	-0.063739	0.197017	-0.176271	0.00779579	0.0116462	-0.00698178	-0.0849101	-0.0646422	-0.0417688	0.0156058	-0.0144472	-3.93515e-17	8.56628e-17	-2.27833e-32	-2.17869e-32	1.20712e-32	-2.24283e-32	1.56461e-32	-9.68864e-33	1.36616e-32	-3.56955e-32
661	3	5	0.249563	-0.182641	0.113823	-0.0186705	-0.0456166	0.00591231	-0.334851	-0.241341	-0.0287929	0.0327385	-0.028666	-0.0261277	0.0210671	-0.074531	0.0853598	-0.00664538	-0.0018635	0.0205673	0.017601	-0.0111479	-1.42589e-16	1.35791e-16	4.49838e-33	-5.05431e-33	-2.59092e-32	-3.13124e-32	9.5051e-33	7.02783e-33	5.16877e-33	-4.51118e-32
662	3	5	0.261759	-0.162948	0.401158	-0.176005	-0.224269	-0.338331	-0.108893	-0.0770553	0.0242939	0.039729	0.0305301	-0.0853293	0.0576759	0.0467631	0.0431738	0.0153329	0.014238	0.00639475	0.0244283	-0.0112419	-7.22048e-17	3.34022e-17	1.00181e-31	-1.08859e-32	-1.6885e-32	-5.62309e-32	-9.06451e-33	-9.32322e-34	2.02773e-32	-1.5557e-32
663	5	1	-0.305634	0.156176	-0.481437	-0.200044	0.0788415	-0.127569	-0.0294723	0.110285	0.229459	0.0140115	-0.185516	0.0133694	-0.0715398	-0.19336	-0.102753	0.0200533	-0.0395004	0.0112037	0.0053226	-0.00459791	-1.13329e-16	-5.19047e-17	-7.39547e-32	3.33723e-32	4.41839e-33	-1.33266e-32	-5.75752e-32	-1.91939e-32	-2.60262e-32	-2.74274e-32
664	1	6	0.404874	-0.160574	-0.349143	-0.188664	0.0065327	-0.0858664	-0.0665029	-0.0796451	0.240485	0.0886615	-0.217452	-0.0167245	-0.00202878	-0.169352	-0.0578479	-0.0497392	-0.072838	0.0169502	-0.00215837	-0.00859841	-1.30167e-17	1.08189e-16	-4.06929e-32	-3.72445e-32	2.17374e-32	-3.65937e-32	1.34937e-33	-2.38837e-32	3.70052e-33	-4.52693e-32
665	3	5	0.261759	-0.162948	0.401158	-0.176005	-0.224269	-0.338331	-0.108893	-0.0770553	0.0242939	0.039729	0.0305301	-0.0853293	0.0576759	0.0467631	0.0431738	0.0153329	0.014238	0.00639475	0.0244283	-0.0112419	-7.22048e-17	3.34022e-17	1.00181e-31	-1.08859e-32	-1.6885e-32	-5.62309e-32	-9.06451e-33	-9.32322e-34	2.02773e-32	-1.5557e-32
666	5	1	-0.332376	0.124986	-0.47663	-0.00709371	0.0164273	-0.0353392	0.340448	0.255584	-0.153121	0.441367	0.00728352	-0.0349258	-0.168587	-0.247092	1.18958	0.457045	0.0812463	0.035371	-0.0693213	-0.0236743	-6.8529e-16	4.99396e-16	9.39028e-32	-1.00095e-31	5.63387e-32	-1.651e-31	1.15344e-32	2.49769e-32	3.19203e-31	-7.02684e-32
667	1	6	0.419287	-0.13991	-0.357718	-0.165994	0.0188649	-0.0483897	-0.0471604	-0.149811	-0.243382	-0.063739	0.197017	-0.176271	0.00779579	0.0116462	-0.00698178	-0.0849101	-0.0646422	-0.0417688	0.0156058	-0.0144472	-3.93515e-17	8.56628e-17	-2.27833e-32	-2.17869e-32	1.20712e-32	-2.24283e-32	1.56461e-32	-9.68864e-33	1.36616e-32	-3.56955e-32
668	3	5	0.161797	-0.149905	0.211793	-0.0350035	0.0848948	0.185979	-0.382382	0.137332	-0.10184	0.170509	-0.0109249	-0.00891394	-0.123363	-2.61986e-05	-0.0326512	0.099924	-0.321336	-0.0255943	-0.00556946	-0.00748975	-8.98947e-17	7.74881e-17	-7.35948e-32	2.46992e-32	2.25065e-32	-2.72287e-32	4.89638e-33	-3.38761e-33	-3.76802e-32	-4.68969e-32
669	3	5	0.249563	-0.182641	0.113823	-0.0186705	-0.0456166	0.00591231	-0.334851	-0.241341	-0.0287929	0.0327385	-0.028666	-0.0261277	0.0210671	-0.074531	0.0853598	-0.00664538	-0.0018635	0.0205673	0.017601	-0.0111479	-1.42589e-16	1.35791e-16	4.49838e-33	-5.05431e-33	-2.59092e-32	-3.13124e-32	9.5051e-33	7.02783e-33	5.16877e-33	-4.51118e-32
670	5	1	-0.305634	0.156176	-0.481437	-0.200044	0.0788415	-0.127569	-0.0294723	0.110285	0.229459	0.0140115	-0.185516	0.0133694	-0.0715398	-0.19336	-0.102753	0.0200533	-0.0395004	0.0112037	0.0053226	-0.00459791	-1.13329e-16	-5.19047e-17	-7.39547e-32	3.33723e-32	4.41839e-33	-1.33266e-32	-5.75752e-32	-1.91939e-32	-2.60262e-32	-2.74274e-32
671	3	5	0.180808	-0.31132	0.447489	0.289575	1.37162	-0.301406	-0.101665	-0.0252686	-0.0360741	0.13265	0.0148258	0.00568285	-0.0722692	0.0251454	-0.049513	0.180388	-0.28289	-0.021755	-0.032505	-0.0091869	-4.06181e-17	5.30538e-17	1.74164e-32	3.31734e-32	4.04422e-32	-1.19179e-31	5.86037e-32	-2.21305e-32	-6.48677e-32	-1.18202e-31
672	3	5	0.261759	-0.162948	0.401158	-0.176005	-0.224269	-0.338331	-0.108893	-0.0770553	0.0242939	0.039729	0.0305301	-0.0853293	0.0576759	0.0467631	0.0431738	0.0153329	0.014238	0.00639475	0.0244283	-0.0112419	-7.22048e-17	3.34022e-17	1.00181e-31	-1.08859e-32	-1.6885e-32	-5.62309e-32	-9.06451e-33	-9.32322e-34	2.02773e-32	-1.5557e-32
673	4	2	-0.448749	0.153802	0.268864	-0.187384	-0.15196	-0.380034	-0.0718626	0.112875	0.0132672	-0.034921	0.062466	-0.0552354	-0.0118351	0.0227551	-0.00173085	0.0851254	0.0475756	0.000648197	0.0319093	-0.00724139	-1.95576e-16	-2.03842e-17	6.31834e-32	-2.10278e-32	-1.76494e-32	-2.42468e-32	-5.74843e-32	1.35301e-32	6.92356e-33	-2.76981e-32
674	1	6	0.350849	-0.0674555	-0.055859	-0.851221	0.240287	0.544147	0.383281	-0.403322	-0.266377	-0.144945	0.0642781	-0.130669	0.0722546	0.0244969	0.00827076	-0.102816	0.0763353	-0.0394965	0.0173457	-0.00301228	1.38625e-17	2.55417e-16	-8.05178e-32	-6.36674e-32	5.09335e-32	-3.66087e-32	-2.41804e-32	-2.35586e-32	4.20506e-32	3.61108e-33
675	1	6	0.41707	-0.140881	-0.0618083	-0.345998	-0.17212	-0.430109	0.159455	0.0846402	0.293572	0.0956519	-0.158256	-0.0759261	0.03458	-0.0480582	-0.100034	-0.0277609	-0.0567364	0.00277767	0.00466899	-0.00869245	8.26618e-17	7.86115e-17	3.90602e-32	-8.83417e-32	4.28247e-32	-6.59561e-32	-4.00184e-32	-3.66722e-32	2.83384e-32	-2.41631e-32
676	4	2	-0.460946	0.134109	-0.0184706	-0.0300499	0.0266922	-0.0357907	-0.29782	-0.0514108	-0.0398195	-0.0419115	0.00326999	0.00396618	-0.0484439	-0.0985391	0.0404552	0.0631471	0.031474	0.0148207	0.0250819	-0.00714736	-2.50478e-16	1.78829e-17	-7.95244e-33	1.96273e-32	-3.64642e-32	7.44927e-33	-4.14836e-32	1.52445e-32	-1.7311e-32	-3.71602e-32
677	4	2	-0.460946	0.134109	-0.0184706	-0.0300499	0.0266922	-0.0357907	-0.29782	-0.0514108	-0.0398195	-0.0419115	0.00326999	0.00396618	-0.0484439	-0.0985391	0.0404552	0.0631471	0.031474	0.0148207	0.0250819	-0.00714736	-2.50478e-16	1.78829e-17	-7.95244e-33	1.96273e-32	-3.64642e-32	7.44927e-33	-4.14836e-32	1.52445e-32	-1.7311e-32	-3.71602e-32
678	2	4	0.351599	1.92488	0.12735	-0.501144	0.388087	0.654587	0.560306	-0.19443	-0.0597021	0.0176044	0.732854	0.309326	0.0971157	-0.603673	-0.140413	-0.224756	0.160416	0.108392	0.0308288	-0.0168186	-2.66423e-17	2.21242e-16	-5.95882e-32	3.00472e-31	6.08035e-32	3.6338e-32	3.6603e-32	-9.10167e-33	-1.56023e-31	8.59753e-33
679	5	1	-0.293438	0.175869	-0.194102	-0.357378	-0.0998111	-0.471812	0.196485	0.27457	0.282546	0.0210019	-0.12632	-0.0458322	-0.034931	-0.0720663	-0.144939	0.0420316	-0.0233989	-0.00296888	0.01215	-0.00469195	-8.52611e-17	-2.29411e-16	-2.5797e-32	1.87285e-32	-5.66182e-34	-3.29516e-32	-7.10605e-32	-1.92834e-32	-9.11547e-33	-1.52938e-32
680	3	5	0.261759	-0.162948	0.401158	-0.176005	-0.224269	-0.338331	-0.108893	-0.0770553	0.0242939	0.039729	0.0305301	-0.0853293	0.0576759	0.0467631	0.0431738	0.0153329	0.014238	0.00639475	0.0244283	-0.0112419	-7.22048e-17	3.34022e-17	1.00181e-31	-1.08859e-32	-1.6885e-32	-5.62309e-32	-9.06451e-33	-9.32322e-34	2.02773e-32	-1.5557e-32
681	3	5	0.161797	-0.149905	0.211793	-0.0350035	0.0848948	0.185979	-0.382382	0.137332	-0.10184	0.170509	-0.0109249	-0.00891394	-0.123363	-2.61986e-05	-0.0326512	0.099924	-0.321336	-0.0255943	-0.00556946	-0.00748975	-8.98947e-17	7.74881e-17	-7.35948e-32	2.46992e-32	2.25065e-32	-2.72287e-32	4.89638e-33	-3.38761e-33	-3.76802e-32	-4.68969e-32
682	3	5	0.249563	-0.182641	0.113823	-0.0186705	-0.0456166	0.00591231	-0.334851	-0.241341	-0.0287929	0.0327385	-0.028666	-0.0261277	0.0210671	-0.074531	0.0853598	-0.00664538	-0.0018635	0.0205673	0.017601	-0.0111479	-1.42589e-16	1.35791e-16	4.49838e-33	-5.05431e-33	-2.59092e-32	-3.13124e-32	9.5051e-33	7.02783e-33	5.16877e-33	-4.51118e-32
683	4	2	-0.448749	0.153802	0.268864	-0.187384	-0.15196	-0.380034	-0.0718626	0.112875	0.0132672	-0.034921	0.062466	-0.0552354	-0.0118351	0.0227551	-0.00173085	0.0851254	0.0475756	0.000648197	0.0319093	-0.00724139	-1.95576e-16	-2.03842e-17	6.31834e-32	-2.10278e-32	-1.76494e-32	-2.42468e-32	-5.74843e-32	1.35301e-32	6.92356e-33	-2.76981e-32
684	3	5	0.249563	-0.182641	0.113823	-0.0186705	-0.0456166	0.00591231	-0.334851	-0.241341	-0.0287929	0.0327385	-0.028666	-0.0261277	0.0210671	-0.074531	0.0853598	-0.00664538	-0.0018635	0.0205673	0.017601	-0.0111479	-1.42589e-16	1.35791e-16	4.49838e-33	-5.05431e-33	-2.59092e-32	-3.13124e-32	9.5051e-33	7.02783e-33	5.16877e-33	-4.51118e-32
685	3	5	0.31559	-0.157447	0.244399	-0.225392	-0.212531	-0.362272	-0.00888528	-0.0270035	0.0250171	0.0293201	0.0441962	-0.0895626	0.0308304	0.056153	0.0118896	-0.012222	0.020126	0.0369301	-0.270342	0.0217141	-3.64831e-17	9.70775e-17	6.19337e-32	-7.37822e-32	3.40794e-32	-8.05233e-32	-5.10094e-32	-5.16262e-32	4.32297e-32	-5.24503e-32
686	4	2	-0.460946	0.134109	-0.0184706	-0.0300499	0.0266922	-0.0357907	-0.29782	-0.0514108	-0.0398195	-0.0419115	0.00326999	0.00396618	-0.0484439	-0.0985391	0.0404552	0.0631471	0.031474	0.0148207	0.0250819	-0.00714736	-2.50478e-16	1.78829e-17	-7.95244e-33	1.96273e-32	-3.64642e-32	7.44927e-33	-4.14836e-32	1.52445e-32	-1.7311e-32	-3.71602e-32
687	3	5	0.161797	-0.149905	0.211793	-0.0350035	0.0848948	0.185979	-0.382382	0.137332	-0.10184	0.170509	-0.0109249	-0.00891394	-0.123363	-2.61986e-05	-0.0326512	0.099924	-0.321336	-0.0255943	-0.00556946	-0.00748975	-8.98947e-17	7.74881e-17	-7.35948e-32	2.46992e-32	2.25065e-32	-2.72287e-32	4.89638e-33	-3.38761e-33	-3.76802e-32	-4.68969e-32
688	3	5	-0.0181016	-0.145948	-0.011987	0.103014	-0.050553	0.15887	-0.26957	0.0387266	0.367198	-0.701457	0.221515	0.365638	0.756723	0.140205	0.366643	0.184144	-0.254182	0.0141429	0.022574	0.259406	3.52446e-18	2.30688e-17	9.12653e-32	-1.18548e-32	-1.01565e-31	-3.53536e-32	-1.41844e-32	-9.80402e-33	-3.5619e-32	-4.2431e-32
689	5	1	-0.291221	0.17684	-0.490012	-0.177374	0.0911737	-0.0900927	-0.0101297	0.0401192	-0.254409	-0.138389	0.228952	-0.146178	-0.0617152	-0.0123619	-0.0518864	-0.0151176	-0.0313047	-0.0475154	0.0230867	-0.0104467	-1.66015e-16	-5.20511e-17	-2.99134e-32	2.23366e-32	-2.08509e-33	-1.99115e-32	-2.79856e-32	-9.92416e-33	-8.86224e-33	-2.6255e-32
690	3	5	0.161797	-0.149905	0.211793	-0.0350035	0.0848948	0.185979	-0.382382	0.137332	-0.10184	0.170509	-0.0109249	-0.00891394	-0.123363	-2.61986e-05	-0.0326512	0.099924	-0.321336	-0.0255943	-0.00556946	-0.00748975	-8.98947e-17	7.74881e-17	-7.35948e-32	2.46992e-32	2.25065e-32	-2.72287e-32	4.89638e-33	-3.38761e-33	-3.76802e-32	-4.68969e-32
691	2	3	0.767343	1.06012	0.35233	0.271323	0.00338283	0.11171	-0.269617	-0.255428	0.170057	0.192449	0.319047	0.273278	0.0993485	-0.48671	0.0573741	-0.144607	0.122319	-0.854515	-0.114041	-0.0216265	-3.20066e-17	-4.45147e-17	-9.1387e-32	7.22897e-32	-2.24861e-32	7.96115e-33	-3.61501e-32	2.90135e-34	-9.82012e-33	-1.02855e-33
692	3	5	0.0933595	-0.0774504	0.513653	-0.720231	0.306317	0.778515	0.0480591	-0.116179	-0.124835	0.0893028	-0.143663	0.0366883	-0.0589046	0.0128245	-0.0173987	0.0820184	-0.180358	-0.023322	-0.00382956	0.00394521	-4.45309e-17	6.37594e-17	-1.07488e-31	2.52543e-32	3.15013e-32	-1.73173e-32	2.44019e-32	-2.89238e-33	-4.43506e-32	-1.80805e-32
693	3	5	0.126104	-0.21503	0.0245742	0.110291	-0.0575692	0.193528	-0.277284	0.0300675	0.385011	-0.689063	0.226008	0.354789	0.745329	0.163454	0.36138	0.185505	-0.269971	0.0166453	-0.0142825	-0.0642138	3.32382e-18	2.13446e-16	1.12931e-31	-1.73729e-32	-1.07766e-31	-1.0476e-32	-2.46728e-32	1.12523e-32	7.61534e-33	-1.27975e-32
694	3	5	0.261759	-0.162948	0.401158	-0.176005	-0.224269	-0.338331	-0.108893	-0.0770553	0.0242939	0.039729	0.0305301	-0.0853293	0.0576759	0.0467631	0.0431738	0.0153329	0.014238	0.00639475	0.0244283	-0.0112419	-7.22048e-17	3.34022e-17	1.00181e-31	-1.08859e-32	-1.6885e-32	-5.62309e-32	-9.06451e-33	-9.32322e-34	2.02773e-32	-1.5557e-32
695	4	2	-0.448749	0.153802	0.268864	-0.187384	-0.15196	-0.380034	-0.0718626	0.112875	0.0132672	-0.034921	0.062466	-0.0552354	-0.0118351	0.0227551	-0.00173085	0.0851254	0.0475756	0.000648197	0.0319093	-0.00724139	-1.95576e-16	-2.03842e-17	6.31834e-32	-2.10278e-32	-1.76494e-32	-2.42468e-32	-5.74843e-32	1.35301e-32	6.92356e-33	-2.76981e-32
696	5	1	-0.305634	0.156176	-0.481437	-0.200044	0.0788415	-0.127569	-0.0294723	0.110285	0.229459	0.0140115	-0.185516	0.0133694	-0.0715398	-0.19336	-0.102753	0.0200533	-0.0395004	0.0112037	0.0053226	-0.00459791	-1.13329e-16	-5.19047e-17	-7.39547e-32	3.33723e-32	4.41839e-33	-1.33266e-32	-5.75752e-32	-1.91939e-32	-2.60262e-32	-2.74274e-32
697	3	5	0.249563	-0.182641	0.113823	-0.0186705	-0.0456166	0.00591231	-0.334851	-0.241341	-0.0287929	0.0327385	-0.028666	-0.0261277	0.0210671	-0.074531	0.0853598	-0.00664538	-0.0018635	0.0205673	0.017601	-0.0111479	-1.42589e-16	1.35791e-16	4.49838e-33	-5.05431e-33	-2.59092e-32	-3.13124e-32	9.5051e-33	7.02783e-33	5.16877e-33	-4.51118e-32
698	1	6	0.265455	-0.243539	-0.309436	0.281491	-0.112601	0.198128	0.370706	-0.00211531	-0.0955872	-0.447537	0.248574	-0.113031	-0.111352	-0.0156858	-0.0977401	-0.0705232	0.0474387	-0.0489401	0.05831	-0.0446046	1.44261e-16	-2.74535e-17	6.89069e-32	1.31248e-32	-9.19953e-32	1.34576e-33	6.99295e-33	-1.9094e-32	-3.6685e-33	-1.70198e-32
699	3	6	0.0617961	-0.248033	0.103317	0.363095	-0.0348332	0.408555	0.135493	0.335079	0.0466783	-0.223698	0.0542984	0.0500932	-0.269356	-0.0179683	-0.154694	0.0867559	-0.203367	-0.00223026	-0.257635	-0.00469114	1.44311e-16	-9.53357e-17	-4.64398e-32	5.52706e-32	-4.9319e-32	-1.06745e-32	-2.6102e-32	-4.74849e-32	-1.82778e-32	-4.88794e-32
700	3	5	0.18169	-0.26091	0.161274	0.292131	-0.168082	0.110963	-0.00610841	-0.283112	-0.140911	0.0574832	-0.132771	0.0432432	0.0754461	-0.118631	-0.0591718	-0.0776921	-0.0518577	0.0111181	0.0236579	-0.0154971	-6.83444e-18	6.75672e-17	-7.29249e-32	5.61899e-33	1.2784e-32	-3.04217e-32	1.52916e-32	-1.19823e-32	-1.5172e-32	-2.75576e-32
701	3	6	0.360652	-0.279175	0.0296542	-0.0317254	-0.312289	-0.361212	0.419598	0.00124428	-0.206862	0.145554	-0.023656	0.729747	-0.163908	0.352532	-0.176955	-0.126323	0.168204	-0.00761827	-0.00284586	-0.00483566	1.36572e-16	1.14154e-16	-1.25567e-31	-9.03126e-32	8.83682e-32	6.01353e-32	-1.48014e-31	-1.13317e-31	6.90557e-32	-8.9222e-32
702	3	5	0.0939245	-0.228174	0.259244	0.275798	-0.0375701	0.291029	-0.0536395	0.0955599	-0.213958	0.195254	-0.11503	0.0604569	-0.0689843	-0.0441261	-0.177183	0.0288773	-0.37133	-0.0350435	0.000487439	-0.011839	4.38322e-17	1.41356e-17	-1.43925e-31	3.42178e-32	6.19175e-32	-2.89929e-32	9.44151e-33	-2.65603e-32	-6.20066e-32	-3.82772e-32
703	4	2	-0.516622	0.0755337	0.316315	0.123417	-0.274425	-0.274983	0.25688	0.0711028	-0.098851	-0.0101763	-0.0416395	0.0141355	0.0425439	-0.0213449	-0.146262	0.0140787	-0.00241864	-0.00880095	0.0379662	-0.0115906	-6.11466e-17	-1.0115e-16	-1.58549e-32	-7.38919e-33	1.89648e-32	-2.69541e-32	-5.16328e-32	-4.29104e-33	-1.00722e-32	-8.57949e-33
704	1	6	0.337001	-0.238843	-0.301692	0.122137	-0.115932	0.0191842	0.262239	-0.121417	0.128367	0.113406	-0.321558	0.0526464	0.0523503	-0.213452	-0.202379	-0.120786	-0.122832	0.00750106	0.00389853	-0.0129476	1.19543e-16	3.32398e-17	-1.11922e-31	-2.47365e-32	5.92274e-32	-4.22674e-32	5.55749e-33	-4.69952e-32	-1.81079e-32	-3.6762e-32
705	3	5	0.0376832	-0.136026	0.848438	-0.566763	0.00519906	0.539323	0.602759	0.00633423	-0.183866	0.121038	-0.188573	0.0468577	0.0320833	0.0900188	-0.204116	0.0329501	-0.214251	-0.0469437	0.0090547	-0.000498051	2.14156e-16	1.12509e-16	-1.08214e-31	-3.62043e-32	1.15714e-31	-5.91891e-32	-3.91268e-32	-2.48273e-32	-4.09868e-32	6.89922e-32
706	5	1	-0.373507	0.0779075	-0.433986	0.110758	-0.0436234	-0.0225188	0.29927	0.068513	0.117341	0.0387562	-0.289622	0.0827403	-0.0171608	-0.23746	-0.247284	-0.0509934	-0.0894946	0.00175451	0.0113795	-0.00894713	1.73162e-17	-1.59848e-16	-1.42714e-31	5.5447e-32	3.64456e-32	-2.67366e-32	-5.11053e-32	-4.33779e-32	-4.54129e-32	-2.43447e-32
707	1	6	0.260691	-0.266132	-0.15971	0.109276	-0.00312506	0.163097	0.146109	0.215631	-0.332996	0.276334	-0.065111	0.806162	-0.344947	0.305743	-0.25278	-0.0417316	-0.16737	-0.0396074	-0.0328436	-0.00108351	1.22977e-16	-8.59297e-18	-3.38368e-31	9.42804e-33	1.00535e-31	1.10342e-31	-1.08576e-31	-9.5565e-32	1.64046e-32	-1.03306e-31
708	4	2	-0.528818	0.0558403	0.0289802	0.280752	-0.0957727	0.0692599	0.0309222	-0.0931825	-0.151938	-0.0171668	-0.100836	0.0733371	0.00593512	-0.142639	-0.104076	-0.00789961	-0.0185202	0.00537159	0.0311388	-0.0114966	-1.1763e-16	-5.8054e-17	-7.62922e-32	3.32449e-32	8.62165e-34	7.58391e-34	-3.74703e-32	-1.07874e-32	-4.15874e-32	-3.40011e-32
709	4	2	-0.516622	0.0755337	0.316315	0.123417	-0.274425	-0.274983	0.25688	0.0711028	-0.098851	-0.0101763	-0.0416395	0.0141355	0.0425439	-0.0213449	-0.146262	0.0140787	-0.00241864	-0.00880095	0.0379662	-0.0115906	-6.11466e-17	-1.0115e-16	-1.58549e-32	-7.38919e-33	1.89648e-32	-2.69541e-32	-5.16328e-32	-4.29104e-33	-1.00722e-32	-8.57949e-33
710	2	4	-0.029735	1.24229	0.13029	0.619572	-0.0448108	0.0930623	0.0247775	-0.0916273	-0.30407	-0.344953	-0.81048	-0.0437356	-0.0660931	0.367416	0.0433016	0.0570867	0.0250008	-0.261755	-0.0135809	-0.0106528	4.63502e-17	-1.89714e-16	-1.42563e-31	-6.43168e-32	5.44915e-34	-3.60643e-32	-6.92306e-32	-3.28319e-32	-1.36101e-32	-2.1501e-32
711	4	2	-0.528818	0.0558403	0.0289802	0.280752	-0.0957727	0.0692599	0.0309222	-0.0931825	-0.151938	-0.0171668	-0.100836	0.0733371	0.00593512	-0.142639	-0.104076	-0.00789961	-0.0185202	0.00537159	0.0311388	-0.0114966	-1.1763e-16	-5.8054e-17	-7.62922e-32	3.32449e-32	8.62165e-34	7.58391e-34	-3.74703e-32	-1.07874e-32	-4.15874e-32	-3.40011e-32
712	4	2	-0.528818	0.0558403	0.0289802	0.280752	-0.0957727	0.0692599	0.0309222	-0.0931825	-0.151938	-0.0171668	-0.100836	0.0733371	0.00593512	-0.142639	-0.104076	-0.00789961	-0.0185202	0.00537159	0.0311388	-0.0114966	-1.1763e-16	-5.8054e-17	-7.62922e-32	3.32449e-32	8.62165e-34	7.58391e-34	-3.74703e-32	-1.07874e-32	-4.15874e-32	-3.40011e-32
713	4	2	-0.516622	0.0755337	0.316315	0.123417	-0.274425	-0.274983	0.25688	0.0711028	-0.098851	-0.0101763	-0.0416395	0.0141355	0.0425439	-0.0213449	-0.146262	0.0140787	-0.00241864	-0.00880095	0.0379662	-0.0115906	-6.11466e-17	-1.0115e-16	-1.58549e-32	-7.38919e-33	1.89648e-32	-2.69541e-32	-5.16328e-32	-4.29104e-33	-1.00722e-32	-8.57949e-33
714	5	1	-0.362052	0.0178821	-0.389974	0.114229	-0.0613277	-0.0586723	0.230671	0.0268888	-0.270975	0.0639136	-0.050916	0.819042	-0.270028	0.20723	-0.179674	-0.0785084	0.18544	0.000807712	-0.00219225	-0.000741118	1.16745e-17	2.61231e-16	-1.92159e-31	-5.96574e-32	1.01424e-31	7.98966e-32	-1.22697e-31	-7.61793e-32	-2.88469e-32	-6.8615e-32
715	3	5	0.106121	-0.20848	0.546579	0.118464	-0.216223	-0.0532139	0.172318	0.259845	-0.160871	0.202244	-0.0558344	0.00125542	-0.0323755	0.077168	-0.219369	0.0508556	-0.355229	-0.049216	0.0073148	-0.011933	1.25465e-16	-1.42531e-16	-1.79199e-32	3.15658e-32	6.22631e-32	-8.05577e-32	1.85388e-32	-2.43156e-32	-5.81481e-32	4.10815e-33
716	3	5	0.0957305	-0.28627	0.162106	0.428815	-0.177083	0.25243	0.0830157	-0.0936453	0.119002	-0.351059	0.0228912	0.0371128	-0.0980803	-0.101863	-0.00539852	0.00774149	0.110217	0.013396	0.0603052	-0.0413053	7.45076e-17	2.81662e-16	8.3424e-32	-4.06727e-32	-8.60243e-32	-3.29345e-33	-5.6747e-32	-2.8371e-32	-1.98741e-32	-1.83415e-32
717	3	5	0.0939245	-0.228174	0.259244	0.275798	-0.0375701	0.291029	-0.0536395	0.0955599	-0.213958	0.195254	-0.11503	0.0604569	-0.0689843	-0.0441261	-0.177183	0.0288773	-0.37133	-0.0350435	0.000487439	-0.011839	4.38322e-17	1.41356e-17	-1.43925e-31	3.42178e-32	6.19175e-32	-2.89929e-32	9.44151e-33	-2.65603e-32	-6.20066e-32	-3.82772e-32
718	4	2	-0.528818	0.0558403	0.0289802	0.280752	-0.0957727	0.0692599	0.0309222	-0.0931825	-0.151938	-0.0171668	-0.100836	0.0733371	0.00593512	-0.142639	-0.104076	-0.00789961	-0.0185202	0.00537159	0.0311388	-0.0114966	-1.1763e-16	-5.8054e-17	-7.62922e-32	3.32449e-32	8.62165e-34	7.58391e-34	-3.74703e-32	-1.07874e-32	-4.15874e-32	-3.40011e-32
719	4	2	-0.528818	0.0558403	0.0289802	0.280752	-0.0957727	0.0692599	0.0309222	-0.0931825	-0.151938	-0.0171668	-0.100836	0.0733371	0.00593512	-0.142639	-0.104076	-0.00789961	-0.0185202	0.00537159	0.0311388	-0.0114966	-1.1763e-16	-5.8054e-17	-7.62922e-32	3.32449e-32	8.62165e-34	7.58391e-34	-3.74703e-32	-1.07874e-32	-4.15874e-32	-3.40011e-32
720	1	6	0.265455	-0.243539	-0.309436	0.281491	-0.112601	0.198128	0.370706	-0.00211531	-0.0955872	-0.447537	0.248574	-0.113031	-0.111352	-0.0156858	-0.0977401	-0.0705232	0.0474387	-0.0489401	0.05831	-0.0446046	1.44261e-16	-2.74535e-17	6.89069e-32	1.31248e-32	-9.19953e-32	1.34576e-33	6.99295e-33	-1.9094e-32	-3.6685e-33	-1.70198e-32
721	3	6	0.149562	-0.28077	0.00534719	0.379428	-0.165345	0.228489	0.183024	-0.0435935	0.119725	-0.361468	0.0365574	0.0328794	-0.124926	-0.0924731	-0.0366827	-0.0198135	0.116105	0.0439314	-0.234465	-0.00834925	7.61512e-17	-6.80314e-17	6.32119e-32	3.63217e-32	-1.0343e-31	-2.33055e-32	-5.57667e-33	-4.03777e-32	1.28856e-32	-5.95182e-32
722	4	1	-0.474987	0.0613412	-0.127778	0.231364	-0.0840348	0.0453182	0.13093	-0.0431307	-0.151214	-0.0275757	-0.0871693	0.0691037	-0.0209104	-0.133249	-0.135361	-0.0354546	-0.0126322	0.0359069	-0.263631	0.0214594	-5.19141e-17	-7.36291e-17	-1.31239e-31	5.07346e-32	4.05609e-32	-2.109e-32	-3.75115e-32	-3.42252e-32	-3.55968e-32	-4.37896e-32
723	1	6	0.227956	-0.250567	-0.399517	0.273769	-0.115553	0.244277	0.339149	0.0798258	0.0583039	-0.760796	0.347585	0.274017	0.786436	0.205531	0.124507	0.0361933	-0.382744	-0.0551399	-0.0102208	-0.0718624	2.65584e-16	2.27856e-16	4.84121e-32	-5.09907e-32	-8.32187e-33	-2.70555e-32	-1.16096e-32	-4.40815e-32	-1.90863e-32	1.26859e-32
724	4	2	-0.516622	0.0755337	0.316315	0.123417	-0.274425	-0.274983	0.25688	0.0711028	-0.098851	-0.0101763	-0.0416395	0.0141355	0.0425439	-0.0213449	-0.146262	0.0140787	-0.00241864	-0.00880095	0.0379662	-0.0115906	-6.11466e-17	-1.0115e-16	-1.58549e-32	-7.38919e-33	1.89648e-32	-2.69541e-32	-5.16328e-32	-4.29104e-33	-1.00722e-32	-8.57949e-33
725	4	2	-0.516622	0.0755337	0.316315	0.123417	-0.274425	-0.274983	0.25688	0.0711028	-0.098851	-0.0101763	-0.0416395	0.0141355	0.0425439	-0.0213449	-0.146262	0.0140787	-0.00241864	-0.00880095	0.0379662	-0.0115906	-6.11466e-17	-1.0115e-16	-1.58549e-32	-7.38919e-33	1.89648e-32	-2.69541e-32	-5.16328e-32	-4.29104e-33	-1.00722e-32	-8.57949e-33
726	4	2	-0.528818	0.0558403	0.0289802	0.280752	-0.0957727	0.0692599	0.0309222	-0.0931825	-0.151938	-0.0171668	-0.100836	0.0733371	0.00593512	-0.142639	-0.104076	-0.00789961	-0.0185202	0.00537159	0.0311388	-0.0114966	-1.1763e-16	-5.8054e-17	-7.62922e-32	3.32449e-32	8.62165e-34	7.58391e-34	-3.74703e-32	-1.07874e-32	-4.15874e-32	-3.40011e-32
727	3	5	0.161758	-0.261076	0.292682	0.222094	-0.343997	-0.115754	0.408981	0.120692	0.172812	-0.354477	0.0957534	-0.0263221	-0.0883169	0.028821	-0.0788687	0.00216488	0.132207	0.0297588	-0.227638	-0.00844328	1.63034e-16	1.64859e-16	1.50137e-31	-8.839e-32	-3.93715e-32	-4.70554e-32	-9.07297e-32	-7.2716e-32	2.11919e-32	-2.52726e-32
728	3	6	0.239481	-0.263667	0.239113	0.120218	-0.343326	-0.308591	0.662468	0.123962	-0.234991	0.266449	-0.155235	0.045053	-0.115449	-0.270114	1.02804	-0.147424	-0.233537	-0.0277439	0.224081	-0.0861382	-3.23283e-16	3.19763e-16	1.12265e-31	-1.39144e-31	5.62009e-32	-2.12159e-31	-1.9162e-32	1.34775e-32	3.70167e-31	1.84112e-32
729	4	1	-0.474987	0.0613412	-0.127778	0.231364	-0.0840348	0.0453182	0.13093	-0.0431307	-0.151214	-0.0275757	-0.0871693	0.0691037	-0.0209104	-0.133249	-0.135361	-0.0354546	-0.0126322	0.0359069	-0.263631	0.0214594	-5.19141e-17	-7.36291e-17	-1.31239e-31	5.07346e-32	4.05609e-32	-2.109e-32	-3.75115e-32	-3.42252e-32	-3.55968e-32	-4.37896e-32
730	3	5	0.00796515	-0.253534	0.260076	0.412482	-0.0465712	0.432496	0.0354846	0.285027	0.0459551	-0.213289	0.0406322	0.0543266	-0.242511	-0.0273582	-0.123409	0.114311	-0.209255	-0.0327656	0.0371348	-0.0376471	1.31782e-16	2.29128e-16	1.02485e-32	-1.74621e-32	-3.63655e-32	4.85916e-33	-4.80363e-32	-2.58101e-32	-6.32735e-32	1.06306e-33
731	3	5	0.193886	-0.241216	0.448609	0.134797	-0.346734	-0.23328	0.219849	-0.118827	-0.0878243	0.0644737	-0.0735754	-0.0159584	0.112055	0.00266321	-0.101358	-0.0557138	-0.0357562	-0.0030544	0.0304852	-0.0155911	6.27147e-17	-1.36658e-18	1.65587e-32	-1.28196e-32	2.72741e-32	-4.5507e-32	-3.55304e-33	-1.02924e-32	3.32696e-33	1.97643e-32
732	3	5	0.00796515	-0.253534	0.260076	0.412482	-0.0465712	0.432496	0.0354846	0.285027	0.0459551	-0.213289	0.0406322	0.0543266	-0.242511	-0.0273582	-0.123409	0.114311	-0.209255	-0.0327656	0.0371348	-0.0376471	1.31782e-16	2.29128e-16	1.02485e-32	-1.74621e-32	-3.63655e-32	4.85916e-33	-4.80363e-32	-2.58101e-32	-6.32735e-32	1.06306e-33
733	4	2	-0.528818	0.0558403	0.0289802	0.280752	-0.0957727	0.0692599	0.0309222	-0.0931825	-0.151938	-0.0171668	-0.100836	0.0733371	0.00593512	-0.142639	-0.104076	-0.00789961	-0.0185202	0.00537159	0.0311388	-0.0114966	-1.1763e-16	-5.8054e-17	-7.62922e-32	3.32449e-32	8.62165e-34	7.58391e-34	-3.74703e-32	-1.07874e-32	-4.15874e-32	-3.40011e-32
734	4	1	-0.474987	0.0613412	-0.127778	0.231364	-0.0840348	0.0453182	0.13093	-0.0431307	-0.151214	-0.0275757	-0.0871693	0.0691037	-0.0209104	-0.133249	-0.135361	-0.0354546	-0.0126322	0.0359069	-0.263631	0.0214594	-5.19141e-17	-7.36291e-17	-1.31239e-31	5.07346e-32	4.05609e-32	-2.109e-32	-3.75115e-32	-3.42252e-32	-3.55968e-32	-4.37896e-32
735	4	1	-0.483224	0.03339	-0.180516	0.266173	-0.0923649	-0.00605072	0.473541	0.149607	-0.299104	0.184808	-0.182495	0.134348	-0.221569	-0.415416	1.02532	-0.0996099	-0.216301	-0.0193179	0.224735	-0.0820437	-5.17461e-16	1.97282e-16	-1.83804e-32	-7.78758e-32	1.34485e-32	-9.13593e-32	-4.79112e-32	1.20247e-32	3.31708e-31	-3.29431e-32
736	3	5	0.107927	-0.266577	0.449441	0.271481	-0.355735	-0.0918128	0.308973	0.07064	0.172089	-0.344069	0.0820872	-0.0220887	-0.0614714	0.0194311	-0.0475845	0.0297198	0.126319	-0.000776533	0.0671325	-0.0413993	1.34969e-16	1.42596e-16	1.75799e-31	-4.77836e-32	-8.35767e-32	-1.45347e-32	-5.53733e-32	-1.20932e-32	1.22118e-33	3.87152e-32
737	4	1	-0.474987	0.0613412	-0.127778	0.231364	-0.0840348	0.0453182	0.13093	-0.0431307	-0.151214	-0.0275757	-0.0871693	0.0691037	-0.0209104	-0.133249	-0.135361	-0.0354546	-0.0126322	0.0359069	-0.263631	0.0214594	-5.19141e-17	-7.36291e-17	-1.31239e-31	5.07346e-32	4.05609e-32	-2.109e-32	-3.75115e-32	-3.42252e-32	-3.55968e-32	-4.37896e-32
738	1	6	0.0530049	-0.200622	-0.180663	0.300931	-0.129655	0.149935	0.25907	0.0266575	0.369743	-0.297121	-0.184054	0.0615982	-0.0829367	-0.229323	-0.112059	-0.00915786	0.0491444	-0.0232588	0.372173	0.251908	4.0711e-17	-1.3657e-16	-3.80066e-34	3.04843e-32	-1.11108e-31	2.87368e-32	-6.14342e-32	-8.56036e-33	-1.74008e-32	4.55068e-32
739	4	2	-0.516622	0.0755337	0.316315	0.123417	-0.274425	-0.274983	0.25688	0.0711028	-0.098851	-0.0101763	-0.0416395	0.0141355	0.0425439	-0.0213449	-0.146262	0.0140787	-0.00241864	-0.00880095	0.0379662	-0.0115906	-6.11466e-17	-1.0115e-16	-1.58549e-32	-7.38919e-33	1.89648e-32	-2.69541e-32	-5.16328e-32	-4.29104e-33	-1.00722e-32	-8.57949e-33
740	3	5	0.124874	-0.278444	0.0702013	0.515737	-0.202493	0.352134	0.178657	-0.0794915	0.152144	-0.0593465	0.0948984	-0.0585572	0.0361257	0.0129715	0.0456166	0.520905	0.351882	0.0281004	0.0670763	-0.0202411	1.42457e-17	4.83148e-16	1.34644e-31	-3.52536e-32	-5.28396e-32	3.25781e-33	2.86649e-32	1.40282e-32	-7.1206e-32	-2.04068e-32
741	3	5	0.18169	-0.26091	0.161274	0.292131	-0.168082	0.110963	-0.00610841	-0.283112	-0.140911	0.0574832	-0.132771	0.0432432	0.0754461	-0.118631	-0.0591718	-0.0776921	-0.0518577	0.0111181	0.0236579	-0.0154971	-6.83444e-18	6.75672e-17	-7.29249e-32	5.61899e-33	1.2784e-32	-3.04217e-32	1.52916e-32	-1.19823e-32	-1.5172e-32	-2.75576e-32
742	3	5	0.00796515	-0.253534	0.260076	0.412482	-0.0465712	0.432496	0.0354846	0.285027	0.0459551	-0.213289	0.0406322	0.0543266	-0.242511	-0.0273582	-0.123409	0.114311	-0.209255	-0.0327656	0.0371348	-0.0376471	1.31782e-16	2.29128e-16	1.02485e-32	-1.74621e-32	-3.63655e-32	4.85916e-33	-4.80363e-32	-2.58101e-32	-6.32735e-32	1.06306e-33
743	3	5	0.0957305	-0.28627	0.162106	0.428815	-0.177083	0.25243	0.0830157	-0.0936453	0.119002	-0.351059	0.0228912	0.0371128	-0.0980803	-0.101863	-0.00539852	0.00774149	0.110217	0.013396	0.0603052	-0.0413053	7.45076e-17	2.81662e-16	8.3424e-32	-4.06727e-32	-8.60243e-32	-3.29345e-33	-5.6747e-32	-2.8371e-32	-1.98741e-32	-1.83415e-32
744	4	2	-0.528818	0.0558403	0.0289802	0.280752	-0.0957727	0.0692599	0.0309222	-0.0931825	-0.151938	-0.0171668	-0.100836	0.0733371	0.00593512	-0.142639	-0.104076	-0.00789961	-0.0185202	0.00537159	0.0311388	-0.0114966	-1.1763e-16	-5.8054e-17	-7.62922e-32	3.32449e-32	8.62165e-34	7.58391e-34	-3.74703e-32	-1.07874e-32	-4.15874e-32	-3.40011e-32
745	2	3	0.748646	1.0038	0.215133	0.320149	0.0053453	0.0297147	-0.340996	-0.239785	-0.180926	-0.295048	-0.738311	-0.1432	-0.0509611	0.435524	0.232738	0.0583409	0.0416575	-0.246559	-0.0271187	-0.0103041	-1.48837e-17	5.24861e-17	-2.43389e-32	-4.39274e-32	-2.04258e-32	-5.95999e-32	-3.60355e-32	-1.62854e-32	1.1624e-32	-8.24009e-33
746	4	1	-0.331346	0.142982	0.163191	-0.757387	0.252836	0.567462	0.224915	-0.263529	-0.0442771	-0.121133	-0.111309	0.0344863	-0.0222245	-0.0530501	0.0191603	0.0190471	0.16255	0.0501308	-0.304805	-0.286376	-1.34358e-16	1.55653e-16	-4.35789e-32	1.74005e-32	1.26482e-33	-1.88568e-32	-2.75608e-32	9.01654e-34	3.97399e-32	-2.81082e-32
747	3	5	0.261759	-0.162948	0.401158	-0.176005	-0.224269	-0.338331	-0.108893	-0.0770553	0.0242939	0.039729	0.0305301	-0.0853293	0.0576759	0.0467631	0.0431738	0.0153329	0.014238	0.00639475	0.0244283	-0.0112419	-7.22048e-17	3.34022e-17	1.00181e-31	-1.08859e-32	-1.6885e-32	-5.62309e-32	-9.06451e-33	-9.32322e-34	2.02773e-32	-1.5557e-32
748	1	6	0.317109	-0.127838	-0.251173	-0.204997	0.137044	0.0941999	-0.114034	0.299027	0.167438	0.226432	-0.199711	0.000489259	-0.146459	-0.0948475	-0.175859	0.0568301	-0.39231	-0.0292114	-0.0253288	-0.00494031	3.93811e-17	4.87659e-17	-1.21646e-31	-1.03636e-32	6.99313e-32	-2.92823e-32	-2.31038e-33	-3.09412e-32	-3.70662e-32	-4.15258e-32
749	3	5	0.0933595	-0.0774504	0.513653	-0.720231	0.306317	0.778515	0.0480591	-0.116179	-0.124835	0.0893028	-0.143663	0.0366883	-0.0589046	0.0128245	-0.0173987	0.0820184	-0.180358	-0.023322	-0.00382956	0.00394521	-4.45309e-17	6.37594e-17	-1.07488e-31	2.52543e-32	3.15013e-32	-1.73173e-32	2.44019e-32	-2.89238e-33	-4.43506e-32	-1.80805e-32
750	1	6	0.419287	-0.13991	-0.357718	-0.165994	0.0188649	-0.0483897	-0.0471604	-0.149811	-0.243382	-0.063739	0.197017	-0.176271	0.00779579	0.0116462	-0.00698178	-0.0849101	-0.0646422	-0.0417688	0.0156058	-0.0144472	-3.93515e-17	8.56628e-17	-2.27833e-32	-2.17869e-32	1.20712e-32	-2.24283e-32	1.56461e-32	-9.68864e-33	1.36616e-32	-3.56955e-32
751	3	6	-0.0284576	-0.0879267	0.0136531	-0.0210813	0.210876	0.256141	-0.333355	0.699921	-0.15265	0.119091	-0.0501195	-0.0807237	0.107954	-0.0188381	-0.0321446	-0.245372	0.195439	0.0363342	-0.223552	0.267453	-1.26265e-17	-2.06763e-16	-1.50637e-31	9.35728e-32	2.15049e-32	-1.82796e-32	-6.22695e-33	-3.62444e-32	-3.98284e-32	-5.41747e-32
752	4	2	-0.529383	0.206564	0.283389	-0.715277	0.248114	0.556746	0.132621	-0.304922	-0.0628142	-0.123118	-0.129468	0.0495685	0.0160149	-0.0856883	0.0557077	0.0452416	0.172452	0.017093	0.0268218	0.0042876	-1.16047e-16	-4.2365e-17	-1.41725e-33	-3.04749e-32	-3.26132e-32	3.11411e-34	7.78585e-33	3.31329e-33	-2.41709e-32	-3.74091e-32
753	4	2	-0.517187	0.226257	0.570724	-0.872611	0.0694613	0.212503	0.358578	-0.140636	-0.00972741	-0.116127	-0.0702724	-0.00963307	0.0526237	0.0356058	0.0135217	0.0672199	0.188553	0.0029205	0.0336492	0.00419356	-5.10367e-17	-1.71952e-16	9.16359e-32	-5.92314e-32	-2.85789e-32	-4.47166e-32	1.06266e-32	-1.26153e-32	-9.22639e-33	-6.2176e-32
754	3	5	0.161797	-0.149905	0.211793	-0.0350035	0.0848948	0.185979	-0.382382	0.137332	-0.10184	0.170509	-0.0109249	-0.00891394	-0.123363	-2.61986e-05	-0.0326512	0.099924	-0.321336	-0.0255943	-0.00556946	-0.00748975	-8.98947e-17	7.74881e-17	-7.35948e-32	2.46992e-32	2.25065e-32	-2.72287e-32	4.89638e-33	-3.38761e-33	-3.76802e-32	-4.68969e-32
755	5	1	-0.359094	0.0985715	-0.442561	0.133428	-0.0312912	0.0149579	0.318613	-0.0016525	-0.366527	-0.113644	0.124847	-0.0768067	-0.0073362	-0.0564618	-0.196418	-0.0861643	-0.0812989	-0.0569645	0.0291436	-0.014796	-3.15993e-17	-1.33124e-16	-1.00476e-31	3.79107e-32	3.44496e-32	-2.55515e-32	-2.293e-32	-3.53111e-32	-3.24649e-32	-2.14217e-32
756	1	6	0.380558	-0.210352	-0.402172	0.23173	-0.129011	0.156365	0.377223	-0.177429	-0.322359	0.252718	0.164918	-0.202571	0.196381	0.0823807	-0.100498	0.357206	0.127028	-0.0365136	0.0284338	0.00226769	8.85779e-17	4.08149e-16	-2.00632e-32	-9.11563e-32	1.14732e-31	-4.52318e-32	8.82293e-32	-2.10615e-32	-5.84134e-32	-5.2476e-32
757	4	1	-0.346898	0.118265	-0.155227	-0.0239062	-0.209944	-0.329285	0.54457	0.162633	-0.31344	-0.106654	0.184043	-0.136008	0.0292726	0.0648323	-0.238604	-0.064186	-0.0651974	-0.0711371	0.035971	-0.01489	7.20704e-17	-1.96078e-16	-6.49289e-32	2.54347e-33	5.15807e-32	-4.99228e-32	-3.15764e-32	-2.33296e-32	-1.38485e-32	-1.54965e-33
758	5	1	-0.445844	0.0691677	-0.219683	0.318287	-0.109445	0.145022	0.226571	-0.0289769	-0.118073	0.264137	-0.0151621	-0.0265663	0.113296	-0.0184147	-0.0843454	0.477709	0.229033	0.0506113	-0.25686	0.0425236	-7.71299e-17	2.07727e-16	-4.14098e-32	6.45091e-33	8.6748e-32	-5.14692e-32	5.36823e-32	-2.88131e-32	-9.73355e-32	-1.08618e-31
759	4	2	-0.516622	0.0755337	0.316315	0.123417	-0.274425	-0.274983	0.25688	0.0711028	-0.098851	-0.0101763	-0.0416395	0.0141355	0.0425439	-0.0213449	-0.146262	0.0140787	-0.00241864	-0.00880095	0.0379662	-0.0115906	-6.11466e-17	-1.0115e-16	-1.58549e-32	-7.38919e-33	1.89648e-32	-2.69541e-32	-5.16328e-32	-4.29104e-33	-1.00722e-32	-8.57949e-33
760	1	6	0.337001	-0.238843	-0.301692	0.122137	-0.115932	0.0191842	0.262239	-0.121417	0.128367	0.113406	-0.321558	0.0526464	0.0523503	-0.213452	-0.202379	-0.120786	-0.122832	0.00750106	0.00389853	-0.0129476	1.19543e-16	3.32398e-17	-1.11922e-31	-2.47365e-32	5.92274e-32	-4.22674e-32	5.55749e-33	-4.69952e-32	-1.81079e-32	-3.6762e-32
761	3	5	0.106121	-0.20848	0.546579	0.118464	-0.216223	-0.0532139	0.172318	0.259845	-0.160871	0.202244	-0.0558344	0.00125542	-0.0323755	0.077168	-0.219369	0.0508556	-0.355229	-0.049216	0.0073148	-0.011933	1.25465e-16	-1.42531e-16	-1.79199e-32	3.15658e-32	6.22631e-32	-8.05577e-32	1.85388e-32	-2.43156e-32	-5.81481e-32	4.10815e-33
762	3	5	-0.0295337	-0.260562	0.169995	0.40476	-0.0495226	0.478645	0.00392719	0.366968	0.199846	-0.526548	0.139644	0.441374	0.655277	0.193859	0.0988376	0.221027	-0.639438	-0.0389654	-0.031396	-0.064905	2.1369e-16	-4.67798e-17	-3.28392e-32	4.27084e-32	-4.26442e-32	-5.48402e-32	-2.70089e-32	-3.85663e-32	-6.24209e-32	-4.03185e-32
763	3	6	0.235521	-0.255409	0.00451531	0.242744	-0.156344	0.0870213	0.0938996	-0.23306	-0.140188	0.0470743	-0.119105	0.0390098	0.0486007	-0.109241	-0.0904559	-0.105247	-0.0459697	0.0416535	-0.271112	0.0174589	1.32301e-17	5.08386e-17	-9.52642e-32	-1.16694e-32	5.11727e-32	-4.18616e-32	2.60038e-33	-4.06061e-32	9.29913e-33	-3.79107e-32
764	1	6	0.351414	-0.218179	-0.310268	0.144807	-0.1036	0.0566609	0.281582	-0.191582	-0.3555	-0.0389943	0.092911	-0.106901	0.0621748	-0.0324538	-0.151513	-0.155957	-0.114636	-0.051218	0.0216627	-0.0187965	8.9003e-17	1.84101e-17	-8.75643e-32	-1.26316e-32	5.06859e-32	-3.17474e-32	1.78462e-32	-3.46644e-32	-9.81793e-33	-3.26734e-32
765	3	5	0.212897	-0.402632	0.684305	0.459375	0.939988	-0.720664	0.500565	-0.281427	-0.0220584	0.0266148	-0.0478247	-0.00136158	0.163149	0.0278348	-0.11822	0.0247503	0.00269	0.000784891	0.00354968	-0.0172883	1.60087e-16	7.17204e-18	-3.94435e-32	-1.9768e-32	4.77093e-32	-1.92576e-32	-1.61939e-32	-3.86038e-32	-2.36908e-32	-1.34062e-33
766	4	2	-0.516622	0.0755337	0.316315	0.123417	-0.274425	-0.274983	0.25688	0.0711028	-0.098851	-0.0101763	-0.0416395	0.0141355	0.0425439	-0.0213449	-0.146262	0.0140787	-0.00241864	-0.00880095	0.0379662	-0.0115906	-6.11466e-17	-1.0115e-16	-1.58549e-32	-7.38919e-33	1.89648e-32	-2.69541e-32	-5.16328e-32	-4.29104e-33	-1.00722e-32	-8.57949e-33
767	1	6	0.136909	-0.208777	-0.241542	0.220888	-0.14592	-0.0229473	0.544233	0.018388	-0.305168	0.236656	-0.205258	0.11087	-0.167509	-0.405267	1.04421	-0.198318	-0.227961	0.0144616	-0.04066	0.270531	-3.47786e-16	1.07417e-16	-4.28495e-32	-8.1058e-32	7.37132e-32	-2.2683e-31	2.30154e-33	-2.48092e-32	3.3681e-31	-4.94525e-32
768	4	2	-0.597256	0.128295	0.33084	-0.404475	0.125649	0.661796	0.461363	-0.346693	-0.174932	-0.0983728	-0.233574	0.118939	0.0703939	-0.129788	-0.0888238	-0.0258051	0.122457	0.00764389	0.0328787	-6.162e-05	1.72868e-17	-1.41616e-16	-5.9431e-32	-6.93854e-33	8.78531e-34	-1.47221e-32	1.18995e-32	-3.40663e-32	-5.53502e-32	-5.5924e-32
769	3	5	0.0201615	-0.233841	0.547411	0.255148	-0.225224	0.0882535	0.261442	0.449312	0.0990418	-0.206298	0.0998282	-0.00487495	-0.205902	0.0939359	-0.165595	0.136289	-0.193154	-0.0469382	0.0439621	-0.0377412	1.95098e-16	5.83843e-17	1.23639e-31	-1.08523e-32	-3.90524e-32	-3.07394e-32	-4.09346e-32	-1.93834e-32	-5.24226e-32	3.99338e-32
770	3	5	0.08181	-0.273514	0.156454	0.362718	-0.0608547	0.239725	-0.0648042	0.220766	-0.17463	0.028868	-0.181139	-0.035182	0.322215	-0.123584	-0.0326442	-0.394073	0.44324	0.0450138	0.063589	-0.0971299	-7.6037e-18	7.60566e-17	-1.55143e-32	-7.05551e-33	-2.12741e-32	-1.13484e-33	7.05774e-33	-2.17704e-32	-8.26351e-34	-1.8442e-32
771	4	2	-0.497611	-0.0858814	0.552011	0.447996	1.0123	-0.762367	0.537596	-0.0914974	-0.033085	-0.0480352	-0.0158887	0.0287323	0.0936381	0.00382677	-0.163124	0.0945428	0.0360275	-0.00496166	0.0110307	-0.0132878	3.62158e-17	-1.26006e-16	-6.52131e-32	-7.8728e-33	3.39086e-32	1.21521e-32	-2.77963e-32	-1.10591e-32	-3.63469e-32	-1.11179e-32
772	4	2	-0.516622	0.0755337	0.316315	0.123417	-0.274425	-0.274983	0.25688	0.0711028	-0.098851	-0.0101763	-0.0416395	0.0141355	0.0425439	-0.0213449	-0.146262	0.0140787	-0.00241864	-0.00880095	0.0379662	-0.0115906	-6.11466e-17	-1.0115e-16	-1.58549e-32	-7.38919e-33	1.89648e-32	-2.69541e-32	-5.16328e-32	-4.29104e-33	-1.00722e-32	-8.57949e-33
773	5	1	-0.359094	0.0985715	-0.442561	0.133428	-0.0312912	0.0149579	0.318613	-0.0016525	-0.366527	-0.113644	0.124847	-0.0768067	-0.0073362	-0.0564618	-0.196418	-0.0861643	-0.0812989	-0.0569645	0.0291436	-0.014796	-3.15993e-17	-1.33124e-16	-1.00476e-31	3.79107e-32	3.44496e-32	-2.55515e-32	-2.293e-32	-3.53111e-32	-3.24649e-32	-2.14217e-32
774	3	5	0.22303	-0.23339	0.356704	0.221719	-0.372145	-0.133576	0.31549	-0.104673	-0.0546828	0.356186	-0.00156821	-0.111628	0.246261	0.117498	-0.0503427	0.457449	0.205909	0.01165	0.0372563	0.00547303	5.52214e-17	2.67301e-16	6.45038e-32	-6.75389e-32	7.13095e-32	-7.68594e-32	6.86643e-32	-2.89311e-33	-5.14013e-32	-4.94214e-32
775	1	6	0.218524	-0.18005	-0.445678	0.273742	-0.0781364	0.310688	0.317479	-0.026493	0.795483	0.231928	0.116372	-0.2249	-0.0551015	0.349264	0.0668129	0.207004	0.238734	0.033261	0.0499781	0.0105561	1.71459e-16	3.8846e-16	8.22398e-32	-6.89724e-32	-1.93636e-32	1.06887e-32	2.73671e-32	-1.79395e-32	-2.29499e-32	-1.69925e-32
776	4	2	-0.59048	0.132167	-0.0239332	0.20875	-0.0235652	0.119593	-0.0986032	-0.201879	0.222123	0.218185	0.109424	-0.102409	-0.0621962	0.288475	0.0603276	-0.278707	-0.0606939	0.0141493	0.0337999	0.0167512	-7.97756e-17	-1.25241e-16	-4.22312e-32	4.24742e-32	-1.02868e-32	-3.54821e-32	-3.03832e-32	-3.02971e-32	-2.2492e-32	-6.65588e-32
777	5	1	-0.461911	0.123044	-0.482093	0.231707	-0.0338301	0.120044	0.539665	0.105116	0.108821	0.701463	0.113438	-0.141301	-0.18234	0.139922	1.20946	0.115191	-0.0109216	0.0346995	-0.0606033	0.000224291	-5.04869e-16	6.23939e-16	2.55017e-33	-1.62123e-31	1.26891e-31	-1.57114e-31	-1.0241e-32	4.21644e-33	3.26321e-31	-1.1085e-32
778	4	2	-0.59048	0.132167	-0.0239332	0.20875	-0.0235652	0.119593	-0.0986032	-0.201879	0.222123	0.218185	0.109424	-0.102409	-0.0621962	0.288475	0.0603276	-0.278707	-0.0606939	0.0141493	0.0337999	0.0167512	-7.97756e-17	-1.25241e-16	-4.22312e-32	4.24742e-32	-1.02868e-32	-3.54821e-32	-3.03832e-32	-3.02971e-32	-2.2492e-32	-6.65588e-32
779	3	5	0.120028	-0.184583	0.108361	0.22013	-0.095874	0.161296	-0.135634	-0.391809	0.23315	0.292835	0.0774884	-0.132503	0.00731481	0.312483	0.105232	-0.348499	-0.0940314	0.0198958	0.026319	0.0127507	4.0536e-17	2.83917e-16	-1.02918e-31	-7.74204e-32	4.86077e-32	-6.38893e-33	-7.54406e-33	4.75595e-33	2.12159e-32	4.7235e-32
780	3	5	-0.0536968	-0.177207	0.207163	0.340481	0.0256363	0.48283	-0.0940409	0.17633	0.420016	0.022063	0.250892	-0.121419	-0.310642	0.403756	0.0409945	-0.156496	-0.251429	-0.0239879	0.0397959	-0.00939936	1.76156e-16	3.33766e-16	-4.15962e-33	-6.59871e-32	-1.8999e-32	9.71884e-33	-5.73472e-32	-1.45301e-32	-2.67431e-32	4.99369e-32
781	3	5	0.0340686	-0.209944	0.109192	0.356814	-0.104875	0.302763	-0.0465098	-0.202342	0.493063	-0.115707	0.233151	-0.138633	-0.166212	0.329251	0.159005	-0.263066	0.0680437	0.0221737	0.0629663	-0.0130575	1.17688e-16	4.09429e-16	6.83176e-32	-9.72705e-32	-6.49033e-32	5.69016e-33	-6.75773e-32	-1.42116e-32	1.6638e-32	3.6212e-32
782	1	6	0.18938	-0.187876	-0.353774	0.18682	-0.0527258	0.210985	0.221838	-0.0406468	0.762342	-0.0597844	0.0443648	-0.12923	-0.189307	0.23443	0.0157978	-0.306159	-0.00293076	0.0185566	0.043207	-0.010508	2.05888e-16	4.2453e-17	5.04417e-32	-2.70495e-32	-7.44042e-32	-1.94352e-32	-1.88104e-32	-4.10688e-32	1.36018e-32	-1.81973e-32
783	1	6	0.0878996	-0.204443	-0.0475662	0.307427	-0.0931372	0.278822	0.0534982	-0.15229	0.493786	-0.126116	0.246817	-0.142866	-0.193057	0.338641	0.127721	-0.29062	0.0739317	0.052709	-0.231804	0.0198985	1.16998e-16	-1.00771e-16	8.66798e-32	3.56441e-32	-1.08794e-31	-5.43802e-32	-5.13381e-33	-5.92851e-32	3.40043e-32	-8.13773e-32
784	4	2	-0.658918	0.204622	0.277926	-0.476477	0.197856	0.71213	0.331838	-0.45539	0.199129	0.136979	-0.0233141	-0.0568064	0.00226258	0.301326	0.0755801	-0.296612	0.0802836	0.0164216	0.0355398	0.0281862	5.59616e-17	-1.90006e-16	-4.67817e-32	-9.70769e-33	-7.1406e-33	-2.9862e-32	2.79891e-32	-2.3939e-32	-2.04266e-32	-3.95666e-32
785	4	2	-0.658918	0.204622	0.277926	-0.476477	0.197856	0.71213	0.331838	-0.45539	0.199129	0.136979	-0.0233141	-0.0568064	0.00226258	0.301326	0.0755801	-0.296612	0.0802836	0.0164216	0.0355398	0.0281862	5.59616e-17	-1.90006e-16	-4.67817e-32	-9.70769e-33	-7.1406e-33	-2.9862e-32	2.79891e-32	-2.3939e-32	-2.04266e-32	-3.95666e-32
786	1	6	0.201987	-0.109116	-0.265211	0.0564732	0.099119	0.28706	0.104525	0.078393	-0.0544866	0.334128	0.320912	-0.265433	-0.150387	0.473165	-0.10512	-0.320194	-0.476283	-0.0886019	0.00115335	0.0131094	2.01115e-16	-1.22335e-16	-1.62343e-31	1.10011e-32	8.59332e-32	-5.90554e-32	1.58185e-32	-5.13573e-32	-1.90342e-32	-4.12682e-32
787	4	2	-0.59048	0.132167	-0.0239332	0.20875	-0.0235652	0.119593	-0.0986032	-0.201879	0.222123	0.218185	0.109424	-0.102409	-0.0621962	0.288475	0.0603276	-0.278707	-0.0606939	0.0141493	0.0337999	0.0167512	-7.97756e-17	-1.25241e-16	-4.22312e-32	4.24742e-32	-1.02868e-32	-3.54821e-32	-3.03832e-32	-3.02971e-32	-2.2492e-32	-6.65588e-32
788	4	2	-0.658918	0.204622	0.277926	-0.476477	0.197856	0.71213	0.331838	-0.45539	0.199129	0.136979	-0.0233141	-0.0568064	0.00226258	0.301326	0.0755801	-0.296612	0.0802836	0.0164216	0.0355398	0.0281862	5.59616e-17	-1.90006e-16	-4.67817e-32	-9.70769e-33	-7.1406e-33	-2.9862e-32	2.79891e-32	-2.3939e-32	-2.04266e-32	-3.95666e-32
789	4	2	-0.571469	-0.029248	0.211763	0.533329	1.26316	-0.367791	0.182113	-0.36448	0.287889	0.180326	0.135175	-0.0878119	-0.0111021	0.313647	0.0434659	-0.198243	-0.0222477	0.0179886	0.00686441	0.0150541	1.17851e-17	-1.88225e-16	-2.87431e-31	5.7968e-32	-5.6985e-33	1.99594e-31	-1.99241e-32	4.34582e-32	-2.1686e-32	1.15241e-31
790	5	1	-0.507506	0.145495	-0.272596	0.246285	-0.0372379	0.195355	0.097046	-0.137674	0.255988	0.499489	0.195098	-0.202312	0.0451643	0.4127	0.0800586	0.206902	0.186859	0.059389	-0.254199	0.0707714	-3.52344e-17	2.33544e-16	-2.9501e-32	-1.36574e-32	9.10492e-32	-7.01896e-32	4.85231e-32	-3.97413e-32	-7.29511e-32	-1.08853e-31
791	4	1	-0.536649	0.137668	-0.180692	0.159363	-0.0118273	0.0956513	0.00140478	-0.151828	0.222847	0.207776	0.123091	-0.106642	-0.0890417	0.297865	0.0290435	-0.306262	-0.0548059	0.0446846	-0.26097	0.0497072	-1.07951e-17	1.10188e-17	-1.30482e-31	9.0856e-33	5.44994e-32	-2.34117e-32	-4.42056e-32	-3.01306e-32	-5.8896e-33	-1.4799e-32
792	1	6	0.117043	-0.196616	-0.139471	0.394349	-0.118548	0.378525	0.149139	-0.138137	0.526928	0.165596	0.318824	-0.238536	-0.0588511	0.453476	0.178736	0.222543	0.315597	0.0674134	-0.225033	0.0409627	1.08109e-16	3.62332e-16	1.20927e-31	-4.3005e-32	-3.24374e-32	-2.21612e-32	3.2727e-32	-3.3754e-32	-2.27013e-32	-4.83931e-32
793	4	2	-0.578284	0.151861	0.263402	0.0514163	-0.202218	-0.22465	0.127354	-0.0375941	0.27521	0.225175	0.16862	-0.16161	-0.0255874	0.40977	0.0181416	-0.256728	-0.0445924	-2.32622e-05	0.0406273	0.0166572	-2.69457e-17	-1.86822e-16	3.03786e-32	7.01724e-33	4.62617e-33	-6.75944e-32	-4.03607e-32	-2.60114e-32	5.03058e-33	-5.33108e-32
794	5	1	-0.406025	0.162061	-0.578804	0.125679	0.00317348	0.127518	0.265386	-0.0260302	0.524543	0.56582	-0.00735466	-0.188675	0.0489139	0.308489	-0.031865	0.191363	0.109996	0.0252366	0.0208117	0.0403648	1.24287e-18	2.63249e-16	-7.95301e-32	-4.67669e-32	1.03958e-31	-2.65198e-32	1.89271e-32	-2.31424e-32	-6.0773e-32	-3.24094e-32
795	3	5	-0.110137	-0.140862	0.0726313	0.349537	-0.097859	0.268105	-0.0387954	-0.193683	0.475249	-0.128101	0.228658	-0.127784	-0.154818	0.306003	0.164269	-0.264426	0.0838332	0.0196713	0.0998228	0.310562	6.31004e-17	-2.43785e-17	6.04626e-32	7.92758e-33	-9.95885e-32	-9.1972e-33	-3.56882e-32	-2.35859e-32	-2.2196e-32	-2.91024e-32
796	1	6	0.0878996	-0.204443	-0.0475662	0.307427	-0.0931372	0.278822	0.0534982	-0.15229	0.493786	-0.126116	0.246817	-0.142866	-0.193057	0.338641	0.127721	-0.29062	0.0739317	0.052709	-0.231804	0.0198985	1.16998e-16	-1.00771e-16	8.66798e-32	3.56441e-32	-1.08794e-31	-5.43802e-32	-5.13381e-33	-5.92851e-32	3.40043e-32	-8.13773e-32
797	3	5	0.0462649	-0.19025	0.396527	0.19948	-0.283528	-0.0414797	0.179448	-0.0380569	0.54615	-0.108717	0.292347	-0.197834	-0.129603	0.450546	0.116819	-0.241087	0.0841452	0.00800115	0.0697937	-0.0131515	1.77517e-16	1.86273e-16	1.74192e-31	-7.67774e-32	-7.63048e-32	-2.10625e-32	-5.72056e-32	-6.74997e-33	3.47248e-32	6.71912e-32
798	3	5	0.0340686	-0.209944	0.109192	0.356814	-0.104875	0.302763	-0.0465098	-0.202342	0.493063	-0.115707	0.233151	-0.138633	-0.166212	0.329251	0.159005	-0.263066	0.0680437	0.0221737	0.0629663	-0.0130575	1.17688e-16	4.09429e-16	6.83176e-32	-9.72705e-32	-6.49033e-32	5.69016e-33	-6.75773e-32	-1.42116e-32	1.6638e-32	3.6212e-32
799	4	2	-0.59048	0.132167	-0.0239332	0.20875	-0.0235652	0.119593	-0.0986032	-0.201879	0.222123	0.218185	0.109424	-0.102409	-0.0621962	0.288475	0.0603276	-0.278707	-0.0606939	0.0141493	0.0337999	0.0167512	-7.97756e-17	-1.25241e-16	-4.22312e-32	4.24742e-32	-1.02868e-32	-3.54821e-32	-3.03832e-32	-3.02971e-32	-2.2492e-32	-6.65588e-32
800	4	2	-0.59048	0.132167	-0.0239332	0.20875	-0.0235652	0.119593	-0.0986032	-0.201879	0.222123	0.218185	0.109424	-0.102409	-0.0621962	0.288475	0.0603276	-0.278707	-0.0606939	0.0141493	0.0337999	0.0167512	-7.97756e-17	-1.25241e-16	-4.22312e-32	4.24742e-32	-1.02868e-32	-3.54821e-32	-3.03832e-32	-3.02971e-32	-2.2492e-32	-6.65588e-32
801	4	2	-0.59048	0.132167	-0.0239332	0.20875	-0.0235652	0.119593	-0.0986032	-0.201879	0.222123	0.218185	0.109424	-0.102409	-0.0621962	0.288475	0.0603276	-0.278707	-0.0606939	0.0141493	0.0337999	0.0167512	-7.97756e-17	-1.25241e-16	-4.22312e-32	4.24742e-32	-1.02868e-32	-3.54821e-32	-3.03832e-32	-3.02971e-32	-2.2492e-32	-6.65588e-32
802	4	2	-0.59048	0.132167	-0.0239332	0.20875	-0.0235652	0.119593	-0.0986032	-0.201879	0.222123	0.218185	0.109424	-0.102409	-0.0621962	0.288475	0.0603276	-0.278707	-0.0606939	0.0141493	0.0337999	0.0167512	-7.97756e-17	-1.25241e-16	-4.22312e-32	4.24742e-32	-1.02868e-32	-3.54821e-32	-3.03832e-32	-3.02971e-32	-2.2492e-32	-6.65588e-32
803	4	2	-0.59048	0.132167	-0.0239332	0.20875	-0.0235652	0.119593	-0.0986032	-0.201879	0.222123	0.218185	0.109424	-0.102409	-0.0621962	0.288475	0.0603276	-0.278707	-0.0606939	0.0141493	0.0337999	0.0167512	-7.97756e-17	-1.25241e-16	-4.22312e-32	4.24742e-32	-1.02868e-32	-3.54821e-32	-3.03832e-32	-3.02971e-32	-2.2492e-32	-6.65588e-32
804	5	1	-0.406025	0.162061	-0.578804	0.125679	0.00317348	0.127518	0.265386	-0.0260302	0.524543	0.56582	-0.00735466	-0.188675	0.0489139	0.308489	-0.031865	0.191363	0.109996	0.0252366	0.0208117	0.0403648	1.24287e-18	2.63249e-16	-7.95301e-32	-4.67669e-32	1.03958e-31	-2.65198e-32	1.89271e-32	-2.31424e-32	-6.0773e-32	-3.24094e-32
805	4	2	-0.59048	0.132167	-0.0239332	0.20875	-0.0235652	0.119593	-0.0986032	-0.201879	0.222123	0.218185	0.109424	-0.102409	-0.0621962	0.288475	0.0603276	-0.278707	-0.0606939	0.0141493	0.0337999	0.0167512	-7.97756e-17	-1.25241e-16	-4.22312e-32	4.24742e-32	-1.02868e-32	-3.54821e-32	-3.03832e-32	-3.02971e-32	-2.2492e-32	-6.65588e-32
806	4	2	-0.578284	0.151861	0.263402	0.0514163	-0.202218	-0.22465	0.127354	-0.0375941	0.27521	0.225175	0.16862	-0.16161	-0.0255874	0.40977	0.0181416	-0.256728	-0.0445924	-2.32622e-05	0.0406273	0.0166572	-2.69457e-17	-1.86822e-16	3.03786e-32	7.01724e-33	4.62617e-33	-6.75944e-32	-4.03607e-32	-2.60114e-32	5.03058e-33	-5.33108e-32
807	5	1	-0.261819	0.0929788	-0.542243	0.132956	-0.00384268	0.162176	0.257671	-0.0346893	0.542357	0.578214	-0.00286173	-0.199524	0.03752	0.331737	-0.0371282	0.192723	0.094207	0.027739	-0.0160448	-0.283255	5.20176e-17	2.78576e-16	3.99901e-33	-4.45673e-32	6.91429e-32	-3.59477e-32	6.1504e-32	-8.86048e-33	-2.35234e-32	-3.83442e-32
808	3	5	-0.0241781	-0.115501	0.0717994	0.212852	-0.0888579	0.126638	-0.12792	-0.38315	0.215336	0.280441	0.0729954	-0.121654	0.0187087	0.289235	0.110495	-0.34986	-0.078242	0.0173934	0.0631755	0.33637	-3.72104e-17	-5.30204e-16	-9.08177e-32	1.39731e-31	-4.94559e-32	-6.0033e-32	5.9903e-32	-1.03446e-32	-2.09168e-32	-7.49985e-32
809	5	1	-0.290963	0.0851523	-0.450338	0.0460341	0.0215679	0.0624723	0.16203	-0.048843	0.509215	0.286501	-0.074869	-0.103854	-0.096686	0.216902	-0.0881433	-0.32044	-0.147458	0.0130346	-0.0228159	-0.304319	9.09134e-17	-6.39387e-17	-1.85924e-32	-1.50697e-32	1.51409e-32	-5.82455e-32	3.74777e-32	2.79283e-33	2.69797e-32	1.63095e-32
810	1	6	0.203003	-0.171256	-0.140303	0.257665	-0.109547	0.237058	0.0600154	-0.327604	0.267015	0.574139	0.163162	-0.232406	0.114675	0.436708	0.124963	0.137109	0.153521	0.0651355	-0.26168	0.0667709	5.81786e-17	4.45129e-16	-2.99034e-32	-8.84453e-32	1.1578e-31	-6.05117e-32	3.12345e-32	-5.25945e-32	-3.0592e-32	-6.2304e-32
811	1	6	0.287536	-0.142822	-0.0672708	-0.107198	-0.222377	-0.274726	0.358671	-0.0658284	0.555515	0.355748	-0.0521018	-0.182301	0.0208277	0.338956	-0.0801614	-0.369615	-0.148904	0.00210621	0.013387	0.0152061	2.47172e-16	-1.55647e-16	2.7161e-32	-3.75324e-32	5.38073e-32	-1.29453e-31	-1.87792e-32	-9.10603e-32	1.9345e-32	-8.5924e-32
812	4	2	-0.59048	0.132167	-0.0239332	0.20875	-0.0235652	0.119593	-0.0986032	-0.201879	0.222123	0.218185	0.109424	-0.102409	-0.0621962	0.288475	0.0603276	-0.278707	-0.0606939	0.0141493	0.0337999	0.0167512	-7.97756e-17	-1.25241e-16	-4.22312e-32	4.24742e-32	-1.02868e-32	-3.54821e-32	-3.03832e-32	-3.02971e-32	-2.2492e-32	-6.65588e-32
813	5	1	-0.435169	0.154234	-0.486899	0.0387567	0.0285841	0.0278143	0.169745	-0.0401839	0.491402	0.274108	-0.0793619	-0.0930055	-0.0852921	0.193654	-0.08288	-0.3218	-0.131668	0.0105322	0.0140406	0.0193007	6.10432e-17	2.45883e-17	-1.53437e-31	-1.58662e-32	6.68754e-32	-1.61519e-32	-7.29153e-32	-4.01454e-32	-1.81027e-32	1.98337e-32
814	2	4	-0.0727003	1.37493	0.214574	0.498744	0.0254342	0.225391	-0.03337	-0.215967	0.420973	0.377895	0.457137	0.196997	0.0160852	-0.123704	0.0323419	-0.416668	0.0634888	-0.860933	-0.0978425	0.00627261	-3.4852e-17	2.58731e-16	-1.8034e-31	1.45593e-31	8.40721e-32	3.98136e-32	-9.99601e-32	-2.48777e-32	-3.04603e-32	3.16167e-32
815	3	5	0.0322626	-0.151847	0.206331	0.203797	0.0346374	0.341362	-0.183165	-0.013137	0.160103	0.430605	0.0952294	-0.115289	-0.137116	0.386988	-0.0127788	-0.24193	-0.413504	-0.0262658	0.00314855	0.0164088	8.85334e-17	1.13717e-16	-1.58088e-31	-1.29905e-32	7.84538e-32	-2.2503e-32	2.56247e-33	-1.33293e-32	-2.52908e-32	1.20834e-32
816	4	2	-0.59048	0.132167	-0.0239332	0.20875	-0.0235652	0.119593	-0.0986032	-0.201879	0.222123	0.218185	0.109424	-0.102409	-0.0621962	0.288475	0.0603276	-0.278707	-0.0606939	0.0141493	0.0337999	0.0167512	-7.97756e-17	-1.25241e-16	-4.22312e-32	4.24742e-32	-1.02868e-32	-3.54821e-32	-3.03832e-32	-3.02971e-32	-2.2492e-32	-6.65588e-32
817	4	2	-0.59048	0.132167	-0.0239332	0.20875	-0.0235652	0.119593	-0.0986032	-0.201879	0.222123	0.218185	0.109424	-0.102409	-0.0621962	0.288475	0.0603276	-0.278707	-0.0606939	0.0141493	0.0337999	0.0167512	-7.97756e-17	-1.25241e-16	-4.22312e-32	4.24742e-32	-1.02868e-32	-3.54821e-32	-3.03832e-32	-3.02971e-32	-2.2492e-32	-6.65588e-32
818	2	3	0.687279	1.61589	1.11103	-0.277308	0.152898	0.741799	0.613228	-0.083401	0.407896	0.593589	0.658327	0.281013	0.058324	-0.0830286	-0.143492	-0.42959	-0.205681	0.115469	0.017718	0.00994294	3.87471e-16	-1.00431e-16	-1.6207e-31	1.51019e-31	9.27484e-32	-2.99158e-32	5.61541e-32	-5.45025e-32	-1.12265e-31	-2.40418e-32
819	4	2	-0.59048	0.132167	-0.0239332	0.20875	-0.0235652	0.119593	-0.0986032	-0.201879	0.222123	0.218185	0.109424	-0.102409	-0.0621962	0.288475	0.0603276	-0.278707	-0.0606939	0.0141493	0.0337999	0.0167512	-7.97756e-17	-1.25241e-16	-4.22312e-32	4.24742e-32	-1.02868e-32	-3.54821e-32	-3.03832e-32	-3.02971e-32	-2.2492e-32	-6.65588e-32
820	3	6	0.368208	-0.380564	0.221338	0.289382	0.992138	-0.812443	0.768913	-0.119732	0.24722	0.0825378	-0.236611	0.00804162	0.140053	-0.0669865	-0.261427	-0.0183436	-0.0682845	-0.00283219	-0.0162096	-0.0147388	2.89214e-16	-3.34923e-17	-1.57841e-31	-5.01851e-32	9.08998e-32	5.63605e-32	-2.39908e-32	-4.16597e-32	-2.32856e-32	5.05477e-32
821	1	6	0.348456	-0.298868	-0.257681	0.125609	-0.133637	-0.0169692	0.19364	-0.163041	-0.259949	0.138564	-0.082852	0.788948	-0.200517	0.231238	-0.134769	-0.148301	0.152102	0.00655426	-0.00967322	-0.00474162	4.92098e-17	1.14606e-16	-2.30987e-31	-3.42302e-32	6.22862e-32	1.24369e-31	-7.93205e-32	-6.47883e-32	4.95492e-32	-6.93027e-32
822	5	1	-0.373507	0.0779075	-0.433986	0.110758	-0.0436234	-0.0225188	0.29927	0.068513	0.117341	0.0387562	-0.289622	0.0827403	-0.0171608	-0.23746	-0.247284	-0.0509934	-0.0894946	0.00175451	0.0113795	-0.00894713	1.73162e-17	-1.59848e-16	-1.42714e-31	5.5447e-32	3.64456e-32	-2.67366e-32	-5.11053e-32	-4.33779e-32	-4.54129e-32	-2.43447e-32
823	4	2	-0.516622	0.0755337	0.316315	0.123417	-0.274425	-0.274983	0.25688	0.0711028	-0.098851	-0.0101763	-0.0416395	0.0141355	0.0425439	-0.0213449	-0.146262	0.0140787	-0.00241864	-0.00880095	0.0379662	-0.0115906	-6.11466e-17	-1.0115e-16	-1.58549e-32	-7.38919e-33	1.89648e-32	-2.69541e-32	-5.16328e-32	-4.29104e-33	-1.00722e-32	-8.57949e-33
824	1	6	0.262497	-0.324229	-0.256849	0.262293	-0.142638	0.124498	0.282764	0.0264259	-3.53595e-05	-0.269979	0.0728107	0.782818	-0.374043	0.248006	-0.0809959	-0.0628673	0.314178	0.00883213	0.0269741	-0.0305498	1.149e-16	1.45486e-16	-7.83662e-32	-2.2589e-32	-6.68407e-32	1.59853e-31	-1.02164e-31	-6.23807e-32	5.85355e-32	-6.87138e-32
825	1	6	0.251042	-0.264203	-0.30086	0.258821	-0.124933	0.160652	0.351363	0.0680502	0.388281	-0.295136	-0.165895	0.046516	-0.121176	-0.196684	-0.148606	-0.0353523	0.039243	0.00977893	0.0405458	-0.0387558	1.63462e-16	-5.34302e-17	4.86834e-32	1.60143e-32	-9.0237e-32	-1.42474e-32	-6.86178e-33	-3.75592e-32	-1.25491e-32	-3.89877e-32
826	3	5	0.0957305	-0.28627	0.162106	0.428815	-0.177083	0.25243	0.0830157	-0.0936453	0.119002	-0.351059	0.0228912	0.0371128	-0.0980803	-0.101863	-0.00539852	0.00774149	0.110217	0.013396	0.0603052	-0.0413053	7.45076e-17	2.81662e-16	8.3424e-32	-4.06727e-32	-8.60243e-32	-3.29345e-33	-5.6747e-32	-2.8371e-32	-1.98741e-32	-1.83415e-32
827	3	5	0.18169	-0.26091	0.161274	0.292131	-0.168082	0.110963	-0.00610841	-0.283112	-0.140911	0.0574832	-0.132771	0.0432432	0.0754461	-0.118631	-0.0591718	-0.0776921	-0.0518577	0.0111181	0.0236579	-0.0154971	-6.83444e-18	6.75672e-17	-7.29249e-32	5.61899e-33	1.2784e-32	-3.04217e-32	1.52916e-32	-1.19823e-32	-1.5172e-32	-2.75576e-32
828	4	2	-0.528818	0.0558403	0.0289802	0.280752	-0.0957727	0.0692599	0.0309222	-0.0931825	-0.151938	-0.0171668	-0.100836	0.0733371	0.00593512	-0.142639	-0.104076	-0.00789961	-0.0185202	0.00537159	0.0311388	-0.0114966	-1.1763e-16	-5.8054e-17	-7.62922e-32	3.32449e-32	8.62165e-34	7.58391e-34	-3.74703e-32	-1.07874e-32	-4.15874e-32	-3.40011e-32
829	4	2	-0.528818	0.0558403	0.0289802	0.280752	-0.0957727	0.0692599	0.0309222	-0.0931825	-0.151938	-0.0171668	-0.100836	0.0733371	0.00593512	-0.142639	-0.104076	-0.00789961	-0.0185202	0.00537159	0.0311388	-0.0114966	-1.1763e-16	-5.8054e-17	-7.62922e-32	3.32449e-32	8.62165e-34	7.58391e-34	-3.74703e-32	-1.07874e-32	-4.15874e-32	-3.40011e-32
830	4	2	-0.528818	0.0558403	0.0289802	0.280752	-0.0957727	0.0692599	0.0309222	-0.0931825	-0.151938	-0.0171668	-0.100836	0.0733371	0.00593512	-0.142639	-0.104076	-0.00789961	-0.0185202	0.00537159	0.0311388	-0.0114966	-1.1763e-16	-5.8054e-17	-7.62922e-32	3.32449e-32	8.62165e-34	7.58391e-34	-3.74703e-32	-1.07874e-32	-4.15874e-32	-3.40011e-32
831	3	5	0.18169	-0.26091	0.161274	0.292131	-0.168082	0.110963	-0.00610841	-0.283112	-0.140911	0.0574832	-0.132771	0.0432432	0.0754461	-0.118631	-0.0591718	-0.0776921	-0.0518577	0.0111181	0.0236579	-0.0154971	-6.83444e-18	6.75672e-17	-7.29249e-32	5.61899e-33	1.2784e-32	-3.04217e-32	1.52916e-32	-1.19823e-32	-1.5172e-32	-2.75576e-32
832	3	5	0.107927	-0.266577	0.449441	0.271481	-0.355735	-0.0918128	0.308973	0.07064	0.172089	-0.344069	0.0820872	-0.0220887	-0.0614714	0.0194311	-0.0475845	0.0297198	0.126319	-0.000776533	0.0671325	-0.0413993	1.34969e-16	1.42596e-16	1.75799e-31	-4.77836e-32	-8.35767e-32	-1.45347e-32	-5.53733e-32	-1.20932e-32	1.22118e-33	3.87152e-32
833	1	6	0.337001	-0.238843	-0.301692	0.122137	-0.115932	0.0191842	0.262239	-0.121417	0.128367	0.113406	-0.321558	0.0526464	0.0523503	-0.213452	-0.202379	-0.120786	-0.122832	0.00750106	0.00389853	-0.0129476	1.19543e-16	3.32398e-17	-1.11922e-31	-2.47365e-32	5.92274e-32	-4.22674e-32	5.55749e-33	-4.69952e-32	-1.81079e-32	-3.6762e-32
834	3	5	0.18169	-0.26091	0.161274	0.292131	-0.168082	0.110963	-0.00610841	-0.283112	-0.140911	0.0574832	-0.132771	0.0432432	0.0754461	-0.118631	-0.0591718	-0.0776921	-0.0518577	0.0111181	0.0236579	-0.0154971	-6.83444e-18	6.75672e-17	-7.29249e-32	5.61899e-33	1.2784e-32	-3.04217e-32	1.52916e-32	-1.19823e-32	-1.5172e-32	-2.75576e-32
835	5	1	-0.359094	0.0985715	-0.442561	0.133428	-0.0312912	0.0149579	0.318613	-0.0016525	-0.366527	-0.113644	0.124847	-0.0768067	-0.0073362	-0.0564618	-0.196418	-0.0861643	-0.0812989	-0.0569645	0.0291436	-0.014796	-3.15993e-17	-1.33124e-16	-1.00476e-31	3.79107e-32	3.44496e-32	-2.55515e-32	-2.293e-32	-3.53111e-32	-3.24649e-32	-2.14217e-32
836	1	6	0.251042	-0.264203	-0.30086	0.258821	-0.124933	0.160652	0.351363	0.0680502	0.388281	-0.295136	-0.165895	0.046516	-0.121176	-0.196684	-0.148606	-0.0353523	0.039243	0.00977893	0.0405458	-0.0387558	1.63462e-16	-5.34302e-17	4.86834e-32	1.60143e-32	-9.0237e-32	-1.42474e-32	-6.86178e-33	-3.75592e-32	-1.25491e-32	-3.89877e-32
837	1	6	0.351414	-0.218179	-0.310268	0.144807	-0.1036	0.0566609	0.281582	-0.191582	-0.3555	-0.0389943	0.092911	-0.106901	0.0621748	-0.0324538	-0.151513	-0.155957	-0.114636	-0.051218	0.0216627	-0.0187965	8.9003e-17	1.84101e-17	-8.75643e-32	-1.26316e-32	5.06859e-32	-3.17474e-32	1.78462e-32	-3.46644e-32	-9.81793e-33	-3.26734e-32
838	1	6	0.251042	-0.264203	-0.30086	0.258821	-0.124933	0.160652	0.351363	0.0680502	0.388281	-0.295136	-0.165895	0.046516	-0.121176	-0.196684	-0.148606	-0.0353523	0.039243	0.00977893	0.0405458	-0.0387558	1.63462e-16	-5.34302e-17	4.86834e-32	1.60143e-32	-9.0237e-32	-1.42474e-32	-6.86178e-33	-3.75592e-32	-1.25491e-32	-3.89877e-32
839	5	1	-0.373507	0.0779075	-0.433986	0.110758	-0.0436234	-0.0225188	0.29927	0.068513	0.117341	0.0387562	-0.289622	0.0827403	-0.0171608	-0.23746	-0.247284	-0.0509934	-0.0894946	0.00175451	0.0113795	-0.00894713	1.73162e-17	-1.59848e-16	-1.42714e-31	5.5447e-32	3.64456e-32	-2.67366e-32	-5.11053e-32	-4.33779e-32	-4.54129e-32	-2.43447e-32
840	3	6	0.149562	-0.28077	0.00534719	0.379428	-0.165345	0.228489	0.183024	-0.0435935	0.119725	-0.361468	0.0365574	0.0328794	-0.124926	-0.0924731	-0.0366827	-0.0198135	0.116105	0.0439314	-0.234465	-0.00834925	7.61512e-17	-6.80314e-17	6.32119e-32	3.63217e-32	-1.0343e-31	-2.33055e-32	-5.57667e-33	-4.03777e-32	1.28856e-32	-5.95182e-32
841	4	2	-0.528818	0.0558403	0.0289802	0.280752	-0.0957727	0.0692599	0.0309222	-0.0931825	-0.151938	-0.0171668	-0.100836	0.0733371	0.00593512	-0.142639	-0.104076	-0.00789961	-0.0185202	0.00537159	0.0311388	-0.0114966	-1.1763e-16	-5.8054e-17	-7.62922e-32	3.32449e-32	8.62165e-34	7.58391e-34	-3.74703e-32	-1.07874e-32	-4.15874e-32	-3.40011e-32
842	4	2	-0.528818	0.0558403	0.0289802	0.280752	-0.0957727	0.0692599	0.0309222	-0.0931825	-0.151938	-0.0171668	-0.100836	0.0733371	0.00593512	-0.142639	-0.104076	-0.00789961	-0.0185202	0.00537159	0.0311388	-0.0114966	-1.1763e-16	-5.8054e-17	-7.62922e-32	3.32449e-32	8.62165e-34	7.58391e-34	-3.74703e-32	-1.07874e-32	-4.15874e-32	-3.40011e-32
843	4	2	-0.516622	0.0755337	0.316315	0.123417	-0.274425	-0.274983	0.25688	0.0711028	-0.098851	-0.0101763	-0.0416395	0.0141355	0.0425439	-0.0213449	-0.146262	0.0140787	-0.00241864	-0.00880095	0.0379662	-0.0115906	-6.11466e-17	-1.0115e-16	-1.58549e-32	-7.38919e-33	1.89648e-32	-2.69541e-32	-5.16328e-32	-4.29104e-33	-1.00722e-32	-8.57949e-33
844	4	2	-0.528818	0.0558403	0.0289802	0.280752	-0.0957727	0.0692599	0.0309222	-0.0931825	-0.151938	-0.0171668	-0.100836	0.0733371	0.00593512	-0.142639	-0.104076	-0.00789961	-0.0185202	0.00537159	0.0311388	-0.0114966	-1.1763e-16	-5.8054e-17	-7.62922e-32	3.32449e-32	8.62165e-34	7.58391e-34	-3.74703e-32	-1.07874e-32	-4.15874e-32	-3.40011e-32
845	2	3	0.680773	0.925535	0.262584	0.630951	-0.11712	0.134765	-0.0122532	-0.281557	-0.293044	-0.270303	-0.842416	-0.0738295	0.0034179	0.391424	0.0882062	-0.0127058	-0.00833672	-0.256008	-0.0210618	-0.0146533	1.15781e-16	-4.28264e-17	-8.67661e-32	-2.40974e-32	1.36536e-32	-7.41627e-32	-3.22387e-32	-4.71958e-32	-1.38678e-32	-1.59374e-32
846	1	6	0.195405	-0.211607	-0.0469635	0.155192	0.00284134	0.223192	0.1147	0.207204	0.0545968	0.261585	-0.317483	0.0740935	-0.0652347	-0.148337	-0.289106	0.0133384	-0.448193	-0.0691959	0.275498	-0.0422455	5.65705e-17	-1.42345e-16	-1.60973e-31	5.39263e-32	4.35191e-32	-3.9972e-32	-1.60479e-32	-2.78601e-32	-3.8775e-32	-2.97003e-33
847	1	6	0.265455	-0.243539	-0.309436	0.281491	-0.112601	0.198128	0.370706	-0.00211531	-0.0955872	-0.447537	0.248574	-0.113031	-0.111352	-0.0156858	-0.0977401	-0.0705232	0.0474387	-0.0489401	0.05831	-0.0446046	1.44261e-16	-2.74535e-17	6.89069e-32	1.31248e-32	-9.19953e-32	1.34576e-33	6.99295e-33	-1.9094e-32	-3.6685e-33	-1.70198e-32
848	3	5	0.18169	-0.26091	0.161274	0.292131	-0.168082	0.110963	-0.00610841	-0.283112	-0.140911	0.0574832	-0.132771	0.0432432	0.0754461	-0.118631	-0.0591718	-0.0776921	-0.0518577	0.0111181	0.0236579	-0.0154971	-6.83444e-18	6.75672e-17	-7.29249e-32	5.61899e-33	1.2784e-32	-3.04217e-32	1.52916e-32	-1.19823e-32	-1.5172e-32	-2.75576e-32
849	3	5	-0.0362791	-0.197495	0.412879	0.264204	-0.348719	-0.126471	0.316687	0.0792991	0.154275	-0.356462	0.0775943	-0.0112399	-0.0500775	-0.00381724	-0.0423213	0.0283594	0.142108	-0.00327894	0.103989	0.28222	1.28048e-16	-1.31381e-16	8.54827e-32	-5.46757e-33	-9.05956e-32	-2.91989e-32	-2.75103e-32	-3.65449e-33	-1.44397e-33	-7.23512e-33
850	3	5	-0.0414617	-0.342495	0.797631	0.0518333	1.46157	0.537649	0.746642	-0.131084	0.0887263	-0.332354	-0.0663555	0.114526	-0.126958	0.0106642	-0.125019	0.176869	-0.0298313	-0.026654	0.0119391	-0.0279093	1.895e-16	1.32244e-16	5.63423e-32	3.58936e-32	-2.19277e-32	-9.49799e-32	-4.05149e-32	-6.06239e-32	-7.90538e-32	-7.01142e-32
851	3	5	0.193886	-0.241216	0.448609	0.134797	-0.346734	-0.23328	0.219849	-0.118827	-0.0878243	0.0644737	-0.0735754	-0.0159584	0.112055	0.00266321	-0.101358	-0.0557138	-0.0357562	-0.0030544	0.0304852	-0.0155911	6.27147e-17	-1.36658e-18	1.65587e-32	-1.28196e-32	2.72741e-32	-4.5507e-32	-3.55304e-33	-1.02924e-32	3.32696e-33	1.97643e-32
852	3	5	0.18169	-0.26091	0.161274	0.292131	-0.168082	0.110963	-0.00610841	-0.283112	-0.140911	0.0574832	-0.132771	0.0432432	0.0754461	-0.118631	-0.0591718	-0.0776921	-0.0518577	0.0111181	0.0236579	-0.0154971	-6.83444e-18	6.75672e-17	-7.29249e-32	5.61899e-33	1.2784e-32	-3.04217e-32	1.52916e-32	-1.19823e-32	-1.5172e-32	-2.75576e-32
853	3	5	0.107927	-0.266577	0.449441	0.271481	-0.355735	-0.0918128	0.308973	0.07064	0.172089	-0.344069	0.0820872	-0.0220887	-0.0614714	0.0194311	-0.0475845	0.0297198	0.126319	-0.000776533	0.0671325	-0.0413993	1.34969e-16	1.42596e-16	1.75799e-31	-4.77836e-32	-8.35767e-32	-1.45347e-32	-5.53733e-32	-1.20932e-32	1.22118e-33	3.87152e-32
854	3	5	0.193886	-0.241216	0.448609	0.134797	-0.346734	-0.23328	0.219849	-0.118827	-0.0878243	0.0644737	-0.0735754	-0.0159584	0.112055	0.00266321	-0.101358	-0.0557138	-0.0357562	-0.0030544	0.0304852	-0.0155911	6.27147e-17	-1.36658e-18	1.65587e-32	-1.28196e-32	2.72741e-32	-4.5507e-32	-3.55304e-33	-1.02924e-32	3.32696e-33	1.97643e-32
855	3	5	0.0374839	-0.191828	0.124713	0.284854	-0.161065	0.0763049	0.00160596	-0.274453	-0.158725	0.0450897	-0.137264	0.054092	0.0868401	-0.141879	-0.0539086	-0.0790525	-0.0360683	0.00861573	0.0605143	0.308122	-7.18375e-17	-4.06218e-16	-1.32371e-31	1.15625e-31	-2.88438e-32	-2.10565e-32	3.95394e-32	1.39389e-33	-4.30404e-32	-4.12283e-32
856	4	2	-0.528818	0.0558403	0.0289802	0.280752	-0.0957727	0.0692599	0.0309222	-0.0931825	-0.151938	-0.0171668	-0.100836	0.0733371	0.00593512	-0.142639	-0.104076	-0.00789961	-0.0185202	0.00537159	0.0311388	-0.0114966	-1.1763e-16	-5.8054e-17	-7.62922e-32	3.32449e-32	8.62165e-34	7.58391e-34	-3.74703e-32	-1.07874e-32	-4.15874e-32	-3.40011e-32
857	4	2	-0.516622	0.0755337	0.316315	0.123417	-0.274425	-0.274983	0.25688	0.0711028	-0.098851	-0.0101763	-0.0416395	0.0141355	0.0425439	-0.0213449	-0.146262	0.0140787	-0.00241864	-0.00880095	0.0379662	-0.0115906	-6.11466e-17	-1.0115e-16	-1.58549e-32	-7.38919e-33	1.89648e-32	-2.69541e-32	-5.16328e-32	-4.29104e-33	-1.00722e-32	-8.57949e-33
858	1	6	0.195156	-0.30322	-0.204149	0.364849	-0.161937	0.153178	0.625643	0.199196	-0.0274413	-0.159493	-0.0451025	0.0938908	-0.35243	-0.36525	1.09272	-0.111524	-0.0816751	0.0192419	-0.0408692	-0.0788963	-3.26444e-16	2.06849e-16	1.50445e-31	-7.18995e-32	-8.34097e-32	-1.56891e-31	-6.64718e-34	-4.81454e-33	3.74885e-31	-4.00181e-32
859	4	2	-0.566882	0.199535	0.193308	-0.722999	0.245162	0.602894	0.101063	-0.222981	0.0910769	-0.436377	-0.0304572	0.436616	0.913803	0.135528	0.277955	0.151958	-0.257731	0.0108932	-0.041709	-0.0229702	-1.02718e-16	-8.8421e-18	-9.28737e-32	5.10787e-32	1.03314e-32	-3.30273e-32	-1.4928e-32	1.39638e-32	-7.28098e-33	-3.48786e-33
860	4	2	-0.460946	0.134109	-0.0184706	-0.0300499	0.0266922	-0.0357907	-0.29782	-0.0514108	-0.0398195	-0.0419115	0.00326999	0.00396618	-0.0484439	-0.0985391	0.0404552	0.0631471	0.031474	0.0148207	0.0250819	-0.00714736	-2.50478e-16	1.78829e-17	-7.95244e-33	1.96273e-32	-3.64642e-32	7.44927e-33	-4.14836e-32	1.52445e-32	-1.7311e-32	-3.71602e-32
861	3	5	0.0678578	-0.120587	-0.0128189	-0.0336703	-0.0415519	0.0174026	-0.358694	-0.15074	0.107284	-0.292914	0.0658524	0.371769	0.930249	0.123437	0.31287	0.0987106	-0.416257	0.011865	-0.0140734	0.285214	-5.05652e-17	-7.23907e-17	-7.4023e-32	-1.13166e-32	1.71902e-32	-7.01443e-32	1.13363e-32	-2.0048e-32	-3.72153e-32	-6.53517e-32
862	3	5	0.0175913	-0.0808232	0.175232	-0.0422809	0.091911	0.15132	-0.374667	0.145991	-0.119654	0.158115	-0.0154179	0.00193486	-0.111969	-0.0232746	-0.027388	0.0985635	-0.305547	-0.0280967	0.031287	0.31613	-1.26647e-16	-3.37201e-16	-1.64744e-31	1.37568e-31	-7.7769e-33	-1.26753e-32	1.45819e-32	9.25403e-33	-5.767e-32	-4.916e-32
863	1	6	0.187316	-0.038092	-0.29631	-0.189605	0.156393	0.0970185	-0.0869771	0.237521	-0.334243	0.0616378	0.210265	-0.148209	-0.125241	0.0629026	-0.11973	0.0202988	-0.368325	-0.0904328	0.0292918	0.31283	5.34753e-17	-7.34432e-17	-1.93252e-31	2.33794e-32	8.37158e-32	-4.70016e-32	-7.47842e-33	-2.72008e-32	-2.86229e-32	-2.92067e-32
864	1	6	0.419287	-0.13991	-0.357718	-0.165994	0.0188649	-0.0483897	-0.0471604	-0.149811	-0.243382	-0.063739	0.197017	-0.176271	0.00779579	0.0116462	-0.00698178	-0.0849101	-0.0646422	-0.0417688	0.0156058	-0.0144472	-3.93515e-17	8.56628e-17	-2.27833e-32	-2.17869e-32	1.20712e-32	-2.24283e-32	1.56461e-32	-9.68864e-33	1.36616e-32	-3.56955e-32
865	3	5	0.161797	-0.149905	0.211793	-0.0350035	0.0848948	0.185979	-0.382382	0.137332	-0.10184	0.170509	-0.0109249	-0.00891394	-0.123363	-2.61986e-05	-0.0326512	0.099924	-0.321336	-0.0255943	-0.00556946	-0.00748975	-8.98947e-17	7.74881e-17	-7.35948e-32	2.46992e-32	2.25065e-32	-2.72287e-32	4.89638e-33	-3.38761e-33	-3.76802e-32	-4.68969e-32

### Sheet: S7
Supplementary Table S7. K-Means cluster size and characteristics at K=5
Kmclust	Kmsize	Pos. Correlation	Neg. Correlation
1	210	ADHD	Trichotillomania
		OCD
		Male
		ASD
		USA
		TD Early Onset
2	40	Trichotillomania
		USA
		OCD
3	289	OCD	ADHD
		Female	Trichotillomania
		Europe
4	229	South Korea	OCD
		TD Late Onset	ADHD
			Trichotillomania
			ASD
5	97	ADHD	OCD
		Male	TicSxCur
		ASD	Trichotillomania
Note:	Most statistically significant characteristics of each cluster are in bold
	V score with pAdj < 0.05 is considered statistically significant (See Supplemental Data for details).

### Sheet: S8
Supplementary Table S8. K-Means cluster size and characteristics at K=7
Kmclust	Kmsize	Pos. Correlation	Neg. Correlation
1	220	OCD Male	ADHD Trichotillomania
2	40	Trichotillomania USA OCD
3	176	Male South Korea	OCD ADHD
4	98	Female OCD Late Tic onset Early OCD Onset	ADHD Trichotillomania
5	73	Female Late Tic onset	OCD ADHD Autism
6	181	ADHD OCD Male	Trichotillomania
7	77	ADHD Male Autism	OCD
Note:	Most statistically significant characteristics of each cluster are in bold
	V score with pAdj < 0.05 is considered statistically significant (See Supplemental Data for details).
	Compare to K=5, split males and females with OCD but not ADHD
	Compare to K=5, split males and females without ADHD or OCD

### Sheet: S9
Supplementary Table 9. BHC cluster size and characteristics
BHCclust	BHCsize*	Pos. Correlation	Neg. Correlation
1	120	ADHD	OCD
			Trichotillomania
2	206	South Korea	OCD
			ADHD
			Trichotillomania
			ASD
3	30	Trichotillomania
		OCD
		USA
4	10	Trichotillomania	OCD
5	250	OCD	ADHD
		White	Trichotillomania
		Female
6	249	ADHD	Trichotillomania
		OCD
		Male
Note:	Most statistically significant (high V score and low pVal) characteristics of each cluster are in bold
	V score with pAdj < 0.05 is considered statistically significant (See Supplemental Data for details).
