## Supplementary material for "Identifying Distinct Tourette Disorder Subtypes using Clinical Data": BHC Results

### Sheet: Readme
Tab	Brief Description
Readme	Description of contents
test.ch2	ChiSq test on parameter siginificance
Category 1	Cluster 1 charactersitics
Category 2	Cluster 2 charactersitics
Category 3	Cluster 3 charactersitics
Category 4	Cluster 4 charactersitics
Category 5	Cluster.5 charactersitics
Category 6	Cluster 6 charactersitics
call.x	Cluster assignment for each subject

### Sheet: test.chi2
Variable	p.value	df
TrichDiag	9.98815e-185	5
TrichAgeOnset	2.33722e-183	10
OCAgeOnset	7.0323e-183	10
OCDiag	5.73247e-177	15
ADHDSxCur	5.34551e-148	5
OCSxCur	1.65691e-142	5
ADHDDiag	1.15528e-113	20
TrichSxCur	6.06841e-74	5
Region	8.7668e-08	10
Sex	9.16138e-06	5
ASDDiag	2.88478e-05	5

### Sheet: category.1
Cluster 1 - n=120
Variable	Cla/Mod	Mod/Cla	Global	p.value	v.test
OCAgeOnset=OCAgeOnset_Never	35.8209	100	38.7283	5.21256e-57	15.9122
OCDiag=No OC disorder/symptoms	35.8209	100	38.7283	5.21256e-57	15.9122
ADHDSxCur=TRUE	30.6494	98.3333	44.5087	7.94945e-44	13.8837
OCSxCur=FALSE	30.914	95.8333	43.0058	1.26188e-40	13.3453
ADHDDiag=ADHD, Predominantly Inattentive TypeID	29.7101	34.1667	15.9538	8.38604e-08	5.35862
ADHDDiag=ADHD, Combined TypeID	27.6119	30.8333	15.4913	4.14464e-06	4.60399
TrichAgeOnset=TrichAgeOnset_Never	14.5455	100	95.3757	0.00218964	3.06323
TrichDiag=FALSE	14.5455	100	95.3757	0.00218964	3.06323
ADHDDiag=Subclinical ADHDID	41.1765	5.83333	1.96532	0.00577741	2.76015
TrichDiag=TRUE	0	0	4.62428	0.00218964	-3.06323
OCDiag=OC Symptoms	0	0	6.01156	0.000327507	-3.59251
OCDiag=OC Subclinical	0	0	13.7572	4.47479e-09	-5.86561
OCAgeOnset=OCAgeOnset_Late	0	0	15.0289	6.40858e-10	-6.18004
ADHDDiag=No ADHD	5.1756	23.3333	62.5434	4.42863e-21	-9.42193
OCDiag=OCD	0	0	41.5029	1.38449e-31	-11.693
OCAgeOnset=OCAgeOnset_Early	0	0	46.2428	1.22431e-36	-12.6429
OCSxCur=TRUE	1.0142	4.16667	56.9942	1.26188e-40	-13.3453
ADHDSxCur=FALSE	0.416667	1.66667	55.4913	7.94945e-44	-13.8837

### Sheet: category.2
Cluster 2 - n=206
Variable	Cla/Mod	Mod/Cla	Global	p.value	v.test
OCAgeOnset=OCAgeOnset_Never	61.4925	100	38.7283	7.91582e-110	22.2659
OCDiag=No OC disorder/symptoms	61.4925	100	38.7283	7.91582e-110	22.2659
OCSxCur=FALSE	54.5699	98.5437	43.0058	3.22182e-88	19.9117
ADHDSxCur=FALSE	42.5	99.0291	55.4913	7.27012e-60	16.3187
ADHDDiag=No ADHD	37.7079	99.0291	62.5434	1.73946e-46	14.316
Region=South Korea	50.7246	16.9903	7.97688	4.46499e-07	5.04798
TrichAgeOnset=TrichAgeOnset_Never	24.9697	100	95.3757	1.40561e-05	4.34298
TrichDiag=FALSE	24.9697	100	95.3757	1.40561e-05	4.34298
ASDDiag=FALSE	25.3117	98.5437	92.7168	3.6037e-05	4.13152
TrichSxCur=FALSE	24.3787	100	97.6879	0.00404611	2.87454
TrichAgeOnset=TrichAgeOnset_Late	0	0	1.96532	0.009335	-2.59954
ADHDDiag=Subclinical ADHDID	0	0	1.96532	0.009335	-2.59954
TrichSxCur=TRUE	0	0	2.31214	0.00404611	-2.87454
TrichAgeOnset=TrichAgeOnset_Early	0	0	2.65896	0.00174772	-3.13006
Region=USA	20.1818	53.8835	63.5838	0.00105941	-3.27426
ADHDDiag=ADHD, Predomniantly Hyperactive-Impulsive TypeID	0	0	4.04624	5.87581e-05	-4.01774
ASDDiag=TRUE	4.7619	1.45631	7.28324	3.6037e-05	-4.13152
TrichDiag=TRUE	0	0	4.62428	1.40561e-05	-4.34298
OCDiag=OC Symptoms	0	0	6.01156	4.35529e-07	-5.05273
ADHDDiag=ADHD, Predominantly Inattentive TypeID	1.44928	0.970874	15.9538	1.58368e-15	-7.97024
OCDiag=OC Subclinical	0	0	13.7572	5.10731e-16	-8.10892
OCAgeOnset=OCAgeOnset_Late	0	0	15.0289	1.4192e-17	-8.53355
ADHDDiag=ADHD, Combined TypeID	0	0	15.4913	3.79604e-18	-8.68474
OCDiag=OCD	0	0	41.5029	2.21184e-58	-16.1088
ADHDSxCur=TRUE	0.519481	0.970874	44.5087	7.27012e-60	-16.3187
OCAgeOnset=OCAgeOnset_Early	0	0	46.2428	3.27719e-68	-17.4528
OCSxCur=TRUE	0.608519	1.45631	56.9942	3.22182e-88	-19.9117

### Sheet: category.3
Cluster 3 - n=30
Variable	Cla/Mod	Mod/Cla	Global	p.value	v.test
TrichDiag=TRUE	75	100	4.62428	2.89953e-47	14.44
TrichAgeOnset=TrichAgeOnset_Early	69.5652	53.3333	2.65896	7.87681e-21	9.36129
TrichSxCur=TRUE	75	50	2.31214	2.89411e-20	9.22281
TrichAgeOnset=TrichAgeOnset_Late	82.3529	46.6667	1.96532	6.94744e-20	9.12847
OCDiag=OCD	7.52089	90	41.5029	2.75896e-08	5.55608
OCSxCur=TRUE	5.88235	96.6667	56.9942	8.32929e-07	4.92749
OCAgeOnset=OCAgeOnset_Early	6	80	46.2428	0.000152519	3.78693
Region=USA	4.90909	90	63.5838	0.00115979	3.24859
Region=Europe	0.813008	6.66667	28.4393	0.00363473	-2.90824
OCSxCur=FALSE	0.268817	3.33333	43.0058	8.32929e-07	-4.92749
OCAgeOnset=OCAgeOnset_Never	0	0	38.7283	2.9886e-07	-5.12416
OCDiag=No OC disorder/symptoms	0	0	38.7283	2.9886e-07	-5.12416
TrichSxCur=FALSE	1.77515	50	97.6879	2.89411e-20	-9.22281
TrichAgeOnset=TrichAgeOnset_Never	0	0	95.3757	2.89953e-47	-14.44
TrichDiag=FALSE	0	0	95.3757	2.89953e-47	-14.44

### Sheet: category.4
Cluster 4 - n=10
Variable	Cla/Mod	Mod/Cla	Global	p.value	v.test
TrichDiag=TRUE	25	100	4.62428	1.38198e-14	7.69801
TrichAgeOnset=TrichAgeOnset_Early	30.4348	70	2.65896	4.01924e-10	6.25328
OCSxCur=FALSE	2.68817	100	43.0058	0.000201816	3.71673
TrichAgeOnset=TrichAgeOnset_Late	17.6471	30	1.96532	0.000716734	3.3831
TrichSxCur=TRUE	15	30	2.31214	0.00118673	3.24205
OCAgeOnset=OCAgeOnset_Never	2.68657	90	38.7283	0.001275	3.22155
OCDiag=No OC disorder/symptoms	2.68657	90	38.7283	0.001275	3.22155
OCDiag=OCD	0	0	41.5029	0.00452016	-2.83938
OCAgeOnset=OCAgeOnset_Early	0	0	46.2428	0.00192632	-3.10136
TrichSxCur=FALSE	0.828402	70	97.6879	0.00118673	-3.24205
OCSxCur=TRUE	0	0	56.9942	0.000201816	-3.71673
TrichAgeOnset=TrichAgeOnset_Never	0	0	95.3757	1.38198e-14	-7.69801
TrichDiag=FALSE	0	0	95.3757	1.38198e-14	-7.69801

### Sheet: category.5
Cluster 5 - n=250
Variable	Cla/Mod	Mod/Cla	Global	p.value	v.test
ADHDDiag=No ADHD	46.2107	100	62.5434	2.3263e-64	16.9388
ADHDSxCur=FALSE	49.5833	95.2	55.4913	9.8813e-60	16.2999
OCSxCur=TRUE	47.2617	93.2	56.9942	2.10782e-49	14.7755
OCDiag=OCD	45.6825	65.6	41.5029	6.55177e-20	9.13482
OCAgeOnset=OCAgeOnset_Early	43	68.8	46.2428	1.67194e-17	8.51458
OCAgeOnset=OCAgeOnset_Late	60	31.2	15.0289	7.7335e-16	8.05834
OCDiag=OC Subclinical	51.2605	24.4	13.7572	3.12009e-08	5.53456
TrichAgeOnset=TrichAgeOnset_Never	30.303	100	95.3757	8.11112e-07	4.93267
TrichDiag=FALSE	30.303	100	95.3757	8.11112e-07	4.93267
Sex=Female	40.3846	33.6	24.0462	4.19321e-05	4.09657
TrichSxCur=FALSE	29.5858	100	97.6879	0.000994686	3.29203
OCDiag=OC Symptoms	48.0769	10	6.01156	0.00274209	2.99526
Region=South Korea	14.4928	4	7.97688	0.00408673	-2.87139
TrichAgeOnset=TrichAgeOnset_Late	0	0	1.96532	0.00284063	-2.98448
ADHDDiag=Subclinical ADHDID	0	0	1.96532	0.00284063	-2.98448
TrichSxCur=TRUE	0	0	2.31214	0.000994686	-3.29203
TrichAgeOnset=TrichAgeOnset_Early	0	0	2.65896	0.000346751	-3.57761
Sex=Male	25.2664	66.4	75.9538	4.19321e-05	-4.09657
ADHDDiag=ADHD, Predomniantly Hyperactive-Impulsive TypeID	0	0	4.04624	4.89324e-06	-4.56931
TrichDiag=TRUE	0	0	4.62428	8.11112e-07	-4.93267
ADHDDiag=ADHD, Combined TypeID	0	0	15.4913	1.16921e-22	-9.79618
ADHDDiag=ADHD, Predominantly Inattentive TypeID	0	0	15.9538	2.18244e-23	-9.96437
OCSxCur=FALSE	4.56989	6.8	43.0058	2.10782e-49	-14.7755
ADHDSxCur=TRUE	3.11688	4.8	44.5087	9.8813e-60	-16.2999
OCAgeOnset=OCAgeOnset_Never	0	0	38.7283	2.32097e-67	-17.3407
OCDiag=No OC disorder/symptoms	0	0	38.7283	2.32097e-67	-17.3407

### Sheet: category.6
Cluster 6 - n=249
Variable	Cla/Mod	Mod/Cla	Global	p.value	v.test
ADHDSxCur=TRUE	60	92.7711	44.5087	3.35654e-81	19.0851
OCAgeOnset=OCAgeOnset_Early	51	81.9277	46.2428	1.28445e-42	13.6829
OCSxCur=TRUE	45.2333	89.5582	56.9942	8.89281e-39	13.0244
OCDiag=OCD	46.7967	67.4699	41.5029	8.60104e-23	9.82716
ADHDDiag=ADHD, Combined TypeID	63.4328	34.1365	15.4913	6.37933e-20	9.1377
ADHDDiag=ADHD, Predominantly Inattentive TypeID	62.3188	34.5382	15.9538	2.07204e-19	9.00939
ADHDDiag=ADHD, Predomniantly Hyperactive-Impulsive TypeID	80	11.245	4.04624	2.14085e-10	6.35088
TrichAgeOnset=TrichAgeOnset_Never	30.1818	100	95.3757	8.67439e-07	4.91955
TrichDiag=FALSE	30.1818	100	95.3757	8.67439e-07	4.91955
OCDiag=OC Subclinical	46.2185	22.0884	13.7572	1.37931e-05	4.34713
Sex=Male	32.2679	85.1406	75.9538	3.59264e-05	4.13223
OCDiag=OC Symptoms	50	10.4418	6.01156	0.000949164	3.30518
TrichAgeOnset=TrichAgeOnset_Late	0	0	1.96532	0.00292124	-2.97591
Region=South Korea	11.5942	3.21285	7.97688	0.0004774	-3.49313
TrichAgeOnset=TrichAgeOnset_Early	0	0	2.65896	0.0003602	-3.56765
Sex=Female	17.7885	14.8594	24.0462	3.59264e-05	-4.13223
TrichDiag=TRUE	0	0	4.62428	8.67439e-07	-4.91955
OCSxCur=FALSE	6.98925	10.4418	43.0058	8.89281e-39	-13.0244
OCAgeOnset=OCAgeOnset_Never	0	0	38.7283	5.08797e-67	-17.2955
OCDiag=No OC disorder/symptoms	0	0	38.7283	5.08797e-67	-17.2955
ADHDDiag=No ADHD	7.39372	16.0643	62.5434	1.10491e-73	-18.1583
ADHDSxCur=FALSE	3.75	7.22892	55.4913	3.35654e-81	-19.0851

### Sheet: call.X
Variable	Sex	MultiBirth	TicAgeOnset	TicSxCur	ADHDDiag	ADHDSxCur	OCDiag	OCAgeOnset	OCSxCur	TrichDiag	TrichAgeOnset	TrichSxCur	ASDDiag	Region	Cluster		Row Labels	Count of Cluster
1	Male	SingleBirth	TicAgeOnset_Early	TRUE	No ADHD	FALSE	OC Subclinical	OCAgeOnset_Early	TRUE	FALSE	TrichAgeOnset_Never	FALSE	FALSE	USA	5		1	120
2	Male	SingleBirth	TicAgeOnset_Early	TRUE	No ADHD	FALSE	OCD	OCAgeOnset_Early	FALSE	FALSE	TrichAgeOnset_Never	FALSE	FALSE	USA	5		2	206
3	Male	SingleBirth	TicAgeOnset_Early	TRUE	No ADHD	FALSE	No OC disorder/symptoms	OCAgeOnset_Never	FALSE	FALSE	TrichAgeOnset_Never	FALSE	FALSE	USA	2		3	30
4	Male	SingleBirth	TicAgeOnset_Early	TRUE	No ADHD	FALSE	OCD	OCAgeOnset_Early	TRUE	FALSE	TrichAgeOnset_Never	FALSE	FALSE	USA	5		4	10
5	Male	SingleBirth	TicAgeOnset_Early	TRUE	No ADHD	FALSE	No OC disorder/symptoms	OCAgeOnset_Never	FALSE	FALSE	TrichAgeOnset_Never	FALSE	FALSE	USA	2		5	250
6	Male	SingleBirth	TicAgeOnset_Early	TRUE	ADHD, Predominantly Inattentive TypeID	TRUE	OCD	OCAgeOnset_Late	TRUE	FALSE	TrichAgeOnset_Never	FALSE	FALSE	USA	6		6	249
7	Male	SingleBirth	TicAgeOnset_Early	TRUE	No ADHD	FALSE	No OC disorder/symptoms	OCAgeOnset_Never	FALSE	FALSE	TrichAgeOnset_Never	FALSE	FALSE	USA	2		Grand Total	865
8	Male	SingleBirth	TicAgeOnset_Early	TRUE	No ADHD	FALSE	OCD	OCAgeOnset_Early	TRUE	FALSE	TrichAgeOnset_Never	FALSE	FALSE	USA	5
9	Male	SingleBirth	TicAgeOnset_Early	TRUE	No ADHD	FALSE	OCD	OCAgeOnset_Late	TRUE	TRUE	TrichAgeOnset_Late	TRUE	TRUE	USA	3
10	Male	SingleBirth	TicAgeOnset_Early	TRUE	No ADHD	FALSE	OC Subclinical	OCAgeOnset_Early	TRUE	TRUE	TrichAgeOnset_Early	FALSE	FALSE	USA	3
11	Female	SingleBirth	TicAgeOnset_Early	TRUE	No ADHD	FALSE	OCD	OCAgeOnset_Early	TRUE	FALSE	TrichAgeOnset_Never	FALSE	FALSE	USA	5
12	Male	SingleBirth	TicAgeOnset_Early	TRUE	ADHD, Combined TypeID	TRUE	OCD	OCAgeOnset_Early	TRUE	FALSE	TrichAgeOnset_Never	FALSE	FALSE	USA	6
13	Male	SingleBirth	TicAgeOnset_Early	TRUE	No ADHD	FALSE	No OC disorder/symptoms	OCAgeOnset_Never	FALSE	FALSE	TrichAgeOnset_Never	FALSE	FALSE	USA	2
14	Male	SingleBirth	TicAgeOnset_Early	TRUE	ADHD, Combined TypeID	TRUE	OC Symptoms	OCAgeOnset_Early	TRUE	FALSE	TrichAgeOnset_Never	FALSE	TRUE	USA	6
15	Female	SingleBirth	TicAgeOnset_Early	TRUE	No ADHD	FALSE	OC Subclinical	OCAgeOnset_Late	TRUE	FALSE	TrichAgeOnset_Never	FALSE	FALSE	USA	5
16	Male	SingleBirth	TicAgeOnset_Early	TRUE	ADHD, Combined TypeID	TRUE	OC Subclinical	OCAgeOnset_Early	TRUE	FALSE	TrichAgeOnset_Never	FALSE	FALSE	USA	6
17	Female	SingleBirth	TicAgeOnset_Early	TRUE	No ADHD	FALSE	OCD	OCAgeOnset_Early	TRUE	FALSE	TrichAgeOnset_Never	FALSE	FALSE	USA	5
18	Male	SingleBirth	TicAgeOnset_Early	TRUE	No ADHD	FALSE	OCD	OCAgeOnset_Early	TRUE	FALSE	TrichAgeOnset_Never	FALSE	FALSE	USA	5
19	Male	SingleBirth	TicAgeOnset_Early	TRUE	No ADHD	FALSE	OCD	OCAgeOnset_Late	TRUE	TRUE	TrichAgeOnset_Early	TRUE	TRUE	USA	3
20	Female	SingleBirth	TicAgeOnset_Early	TRUE	No ADHD	FALSE	No OC disorder/symptoms	OCAgeOnset_Never	FALSE	FALSE	TrichAgeOnset_Never	FALSE	FALSE	USA	2
21	Female	SingleBirth	TicAgeOnset_Early	TRUE	No ADHD	FALSE	OC Subclinical	OCAgeOnset_Early	TRUE	FALSE	TrichAgeOnset_Never	FALSE	FALSE	USA	5
22	Male	SingleBirth	TicAgeOnset_Early	TRUE	ADHD, Combined TypeID	TRUE	OCD	OCAgeOnset_Early	TRUE	FALSE	TrichAgeOnset_Never	FALSE	FALSE	USA	6
23	Female	SingleBirth	TicAgeOnset_Early	TRUE	No ADHD	FALSE	OCD	OCAgeOnset_Early	TRUE	FALSE	TrichAgeOnset_Never	FALSE	FALSE	USA	5
24	Male	SingleBirth	TicAgeOnset_Early	TRUE	No ADHD	FALSE	OC Subclinical	OCAgeOnset_Early	FALSE	FALSE	TrichAgeOnset_Never	FALSE	FALSE	USA	5
25	Male	SingleBirth	TicAgeOnset_Early	TRUE	No ADHD	FALSE	OCD	OCAgeOnset_Early	TRUE	FALSE	TrichAgeOnset_Never	FALSE	TRUE	USA	5
26	Male	SingleBirth	TicAgeOnset_Early	TRUE	No ADHD	FALSE	No OC disorder/symptoms	OCAgeOnset_Never	FALSE	FALSE	TrichAgeOnset_Never	FALSE	FALSE	USA	2
27	Female	SingleBirth	TicAgeOnset_Early	TRUE	Subclinical ADHDID	TRUE	OCD	OCAgeOnset_Early	TRUE	FALSE	TrichAgeOnset_Never	FALSE	FALSE	USA	6
28	Female	MultiBirth	TicAgeOnset_Early	TRUE	No ADHD	FALSE	OC Symptoms	OCAgeOnset_Late	TRUE	FALSE	TrichAgeOnset_Never	FALSE	FALSE	USA	5
29	Male	SingleBirth	TicAgeOnset_Early	TRUE	No ADHD	FALSE	OC Subclinical	OCAgeOnset_Early	TRUE	FALSE	TrichAgeOnset_Never	FALSE	FALSE	USA	5
30	Male	SingleBirth	TicAgeOnset_Early	TRUE	ADHD, Predominantly Inattentive TypeID	TRUE	No OC disorder/symptoms	OCAgeOnset_Never	FALSE	FALSE	TrichAgeOnset_Never	FALSE	FALSE	USA	1
31	Male	SingleBirth	TicAgeOnset_Early	TRUE	No ADHD	FALSE	OCD	OCAgeOnset_Early	TRUE	FALSE	TrichAgeOnset_Never	FALSE	FALSE	USA	5
32	Male	SingleBirth	TicAgeOnset_Early	TRUE	ADHD, Combined TypeID	TRUE	OCD	OCAgeOnset_Late	TRUE	FALSE	TrichAgeOnset_Never	FALSE	TRUE	USA	6
33	Male	SingleBirth	TicAgeOnset_Late	TRUE	No ADHD	FALSE	OC Subclinical	OCAgeOnset_Late	TRUE	FALSE	TrichAgeOnset_Never	FALSE	FALSE	USA	5
34	Male	SingleBirth	TicAgeOnset_Late	TRUE	No ADHD	FALSE	OCD	OCAgeOnset_Late	TRUE	FALSE	TrichAgeOnset_Never	FALSE	FALSE	USA	5
35	Male	SingleBirth	TicAgeOnset_Early	TRUE	ADHD, Predomniantly Hyperactive-Impulsive TypeID	TRUE	OCD	OCAgeOnset_Early	TRUE	FALSE	TrichAgeOnset_Never	FALSE	FALSE	USA	6
36	Male	SingleBirth	TicAgeOnset_Early	TRUE	ADHD, Predominantly Inattentive TypeID	TRUE	OCD	OCAgeOnset_Early	TRUE	FALSE	TrichAgeOnset_Never	FALSE	FALSE	USA	6
37	Female	SingleBirth	TicAgeOnset_Early	TRUE	No ADHD	FALSE	OCD	OCAgeOnset_Early	TRUE	FALSE	TrichAgeOnset_Never	FALSE	FALSE	USA	5
38	Female	SingleBirth	TicAgeOnset_Early	TRUE	No ADHD	FALSE	OCD	OCAgeOnset_Early	TRUE	FALSE	TrichAgeOnset_Never	FALSE	FALSE	USA	5
39	Female	SingleBirth	TicAgeOnset_Early	TRUE	No ADHD	FALSE	No OC disorder/symptoms	OCAgeOnset_Never	FALSE	FALSE	TrichAgeOnset_Never	FALSE	FALSE	USA	2
40	Female	SingleBirth	TicAgeOnset_Early	FALSE	ADHD, Predomniantly Hyperactive-Impulsive TypeID	TRUE	OC Subclinical	OCAgeOnset_Early	TRUE	FALSE	TrichAgeOnset_Never	FALSE	FALSE	USA	6
41	Male	SingleBirth	TicAgeOnset_Early	TRUE	ADHD, Combined TypeID	FALSE	No OC disorder/symptoms	OCAgeOnset_Never	FALSE	FALSE	TrichAgeOnset_Never	FALSE	FALSE	USA	1
42	Male	SingleBirth	TicAgeOnset_Early	TRUE	ADHD, Combined TypeID	TRUE	OCD	OCAgeOnset_Early	TRUE	TRUE	TrichAgeOnset_Late	TRUE	FALSE	USA	3
43	Male	SingleBirth	TicAgeOnset_Early	TRUE	No ADHD	FALSE	OC Symptoms	OCAgeOnset_Early	TRUE	FALSE	TrichAgeOnset_Never	FALSE	FALSE	USA	5
44	Male	SingleBirth	TicAgeOnset_Early	FALSE	ADHD, Predominantly Inattentive TypeID	TRUE	OC Symptoms	OCAgeOnset_Early	FALSE	FALSE	TrichAgeOnset_Never	FALSE	FALSE	USA	6
45	Male	SingleBirth	TicAgeOnset_Early	TRUE	No ADHD	TRUE	No OC disorder/symptoms	OCAgeOnset_Never	FALSE	FALSE	TrichAgeOnset_Never	FALSE	FALSE	USA	1
46	Male	SingleBirth	TicAgeOnset_Early	TRUE	ADHD, Combined TypeID	TRUE	No OC disorder/symptoms	OCAgeOnset_Never	FALSE	FALSE	TrichAgeOnset_Never	FALSE	FALSE	USA	1
47	Male	SingleBirth	TicAgeOnset_Early	TRUE	No ADHD	FALSE	OC Symptoms	OCAgeOnset_Late	TRUE	FALSE	TrichAgeOnset_Never	FALSE	TRUE	USA	5
48	Male	SingleBirth	TicAgeOnset_Early	TRUE	No ADHD	FALSE	OC Symptoms	OCAgeOnset_Early	TRUE	FALSE	TrichAgeOnset_Never	FALSE	FALSE	USA	5
49	Female	SingleBirth	TicAgeOnset_Early	TRUE	No ADHD	FALSE	No OC disorder/symptoms	OCAgeOnset_Never	FALSE	FALSE	TrichAgeOnset_Never	FALSE	FALSE	USA	2
50	Male	SingleBirth	TicAgeOnset_Early	TRUE	No ADHD	FALSE	OCD	OCAgeOnset_Early	TRUE	FALSE	TrichAgeOnset_Never	FALSE	FALSE	USA	5
51	Male	SingleBirth	TicAgeOnset_Early	TRUE	ADHD, Predomniantly Hyperactive-Impulsive TypeID	TRUE	OC Symptoms	OCAgeOnset_Early	TRUE	FALSE	TrichAgeOnset_Never	FALSE	TRUE	USA	6
52	Male	SingleBirth	TicAgeOnset_Early	TRUE	No ADHD	FALSE	OCD	OCAgeOnset_Early	TRUE	TRUE	TrichAgeOnset_Late	FALSE	FALSE	USA	3
53	Male	SingleBirth	TicAgeOnset_Early	TRUE	ADHD, Predominantly Inattentive TypeID	TRUE	No OC disorder/symptoms	OCAgeOnset_Never	FALSE	FALSE	TrichAgeOnset_Never	FALSE	FALSE	USA	1
54	Female	SingleBirth	TicAgeOnset_Late	TRUE	No ADHD	FALSE	OCD	OCAgeOnset_Early	TRUE	FALSE	TrichAgeOnset_Never	FALSE	FALSE	USA	5
55	Male	SingleBirth	TicAgeOnset_Early	TRUE	No ADHD	TRUE	OCD	OCAgeOnset_Early	TRUE	FALSE	TrichAgeOnset_Never	FALSE	FALSE	USA	6
56	Female	SingleBirth	TicAgeOnset_Early	TRUE	No ADHD	FALSE	OC Subclinical	OCAgeOnset_Late	TRUE	FALSE	TrichAgeOnset_Never	FALSE	FALSE	USA	5
57	Female	SingleBirth	TicAgeOnset_Early	TRUE	No ADHD	FALSE	OCD	OCAgeOnset_Early	TRUE	FALSE	TrichAgeOnset_Never	FALSE	FALSE	USA	5
58	Male	SingleBirth	TicAgeOnset_Early	TRUE	ADHD, Combined TypeID	TRUE	OCD	OCAgeOnset_Early	TRUE	TRUE	TrichAgeOnset_Early	TRUE	FALSE	USA	3
59	Male	SingleBirth	TicAgeOnset_Early	TRUE	No ADHD	FALSE	OCD	OCAgeOnset_Early	TRUE	TRUE	TrichAgeOnset_Early	FALSE	FALSE	USA	3
60	Male	SingleBirth	TicAgeOnset_Early	TRUE	No ADHD	FALSE	No OC disorder/symptoms	OCAgeOnset_Never	FALSE	FALSE	TrichAgeOnset_Never	FALSE	FALSE	USA	2
61	Female	SingleBirth	TicAgeOnset_Early	TRUE	ADHD, Combined TypeID	TRUE	No OC disorder/symptoms	OCAgeOnset_Never	FALSE	FALSE	TrichAgeOnset_Never	FALSE	FALSE	USA	1
62	Female	SingleBirth	TicAgeOnset_Early	TRUE	No ADHD	FALSE	OCD	OCAgeOnset_Early	TRUE	FALSE	TrichAgeOnset_Never	FALSE	FALSE	USA	5
63	Male	SingleBirth	TicAgeOnset_Early	TRUE	ADHD, Predominantly Inattentive TypeID	TRUE	No OC disorder/symptoms	OCAgeOnset_Never	TRUE	FALSE	TrichAgeOnset_Never	FALSE	FALSE	USA	1
64	Male	SingleBirth	TicAgeOnset_Early	TRUE	No ADHD	FALSE	No OC disorder/symptoms	OCAgeOnset_Never	FALSE	FALSE	TrichAgeOnset_Never	FALSE	FALSE	USA	2
65	Male	SingleBirth	TicAgeOnset_Early	TRUE	ADHD, Predomniantly Hyperactive-Impulsive TypeID	TRUE	No OC disorder/symptoms	OCAgeOnset_Never	FALSE	FALSE	TrichAgeOnset_Never	FALSE	FALSE	USA	1
66	Male	SingleBirth	TicAgeOnset_Early	TRUE	ADHD, Predominantly Inattentive TypeID	TRUE	No OC disorder/symptoms	OCAgeOnset_Never	FALSE	FALSE	TrichAgeOnset_Never	FALSE	FALSE	USA	1
67	Male	SingleBirth	TicAgeOnset_Early	TRUE	ADHD, Predominantly Inattentive TypeID	TRUE	OCD	OCAgeOnset_Late	TRUE	TRUE	TrichAgeOnset_Early	TRUE	FALSE	USA	3
68	Female	SingleBirth	TicAgeOnset_Early	TRUE	No ADHD	FALSE	No OC disorder/symptoms	OCAgeOnset_Never	FALSE	FALSE	TrichAgeOnset_Never	FALSE	FALSE	USA	2
69	Female	SingleBirth	TicAgeOnset_Early	TRUE	No ADHD	TRUE	OCD	OCAgeOnset_Early	TRUE	TRUE	TrichAgeOnset_Early	TRUE	FALSE	USA	3
70	Male	MultiBirth	TicAgeOnset_Early	TRUE	ADHD, Predominantly Inattentive TypeID	TRUE	OCD	OCAgeOnset_Early	TRUE	FALSE	TrichAgeOnset_Never	FALSE	FALSE	USA	6
71	Male	MultiBirth	TicAgeOnset_Early	TRUE	No ADHD	FALSE	OC Subclinical	OCAgeOnset_Early	TRUE	FALSE	TrichAgeOnset_Never	FALSE	FALSE	USA	5
72	Male	SingleBirth	TicAgeOnset_Early	TRUE	ADHD, Predominantly Inattentive TypeID	TRUE	OCD	OCAgeOnset_Early	TRUE	FALSE	TrichAgeOnset_Never	FALSE	TRUE	USA	6
73	Male	SingleBirth	TicAgeOnset_Early	TRUE	No ADHD	FALSE	OCD	OCAgeOnset_Late	TRUE	FALSE	TrichAgeOnset_Never	FALSE	FALSE	USA	5
74	Male	SingleBirth	TicAgeOnset_Early	TRUE	ADHD, Predominantly Inattentive TypeID	FALSE	OCD	OCAgeOnset_Early	TRUE	FALSE	TrichAgeOnset_Never	FALSE	TRUE	USA	6
75	Male	SingleBirth	TicAgeOnset_Early	TRUE	ADHD, Predominantly Inattentive TypeID	TRUE	OCD	OCAgeOnset_Early	TRUE	FALSE	TrichAgeOnset_Never	FALSE	FALSE	USA	6
76	Male	SingleBirth	TicAgeOnset_Early	TRUE	No ADHD	FALSE	OCD	OCAgeOnset_Early	TRUE	FALSE	TrichAgeOnset_Never	FALSE	FALSE	USA	5
77	Female	SingleBirth	TicAgeOnset_Early	TRUE	No ADHD	FALSE	OC Subclinical	OCAgeOnset_Early	TRUE	TRUE	TrichAgeOnset_Late	TRUE	FALSE	USA	3
78	Male	SingleBirth	TicAgeOnset_Early	TRUE	ADHD, Predominantly Inattentive TypeID	FALSE	OCD	OCAgeOnset_Late	FALSE	FALSE	TrichAgeOnset_Never	FALSE	TRUE	USA	6
79	Male	MultiBirth	TicAgeOnset_Early	TRUE	No ADHD	FALSE	OC Subclinical	OCAgeOnset_Early	TRUE	FALSE	TrichAgeOnset_Never	FALSE	FALSE	USA	5
80	Male	SingleBirth	TicAgeOnset_Early	TRUE	No ADHD	FALSE	No OC disorder/symptoms	OCAgeOnset_Never	FALSE	FALSE	TrichAgeOnset_Never	FALSE	FALSE	USA	2
81	Female	SingleBirth	TicAgeOnset_Early	TRUE	ADHD, Predominantly Inattentive TypeID	TRUE	No OC disorder/symptoms	OCAgeOnset_Never	FALSE	FALSE	TrichAgeOnset_Never	FALSE	FALSE	USA	1
82	Male	SingleBirth	TicAgeOnset_Early	TRUE	No ADHD	FALSE	No OC disorder/symptoms	OCAgeOnset_Never	FALSE	FALSE	TrichAgeOnset_Never	FALSE	FALSE	USA	2
83	Male	SingleBirth	TicAgeOnset_Early	TRUE	ADHD, Combined TypeID	TRUE	OC Subclinical	OCAgeOnset_Early	TRUE	FALSE	TrichAgeOnset_Never	FALSE	FALSE	USA	6
84	Male	SingleBirth	TicAgeOnset_Early	TRUE	No ADHD	FALSE	No OC disorder/symptoms	OCAgeOnset_Never	FALSE	FALSE	TrichAgeOnset_Never	FALSE	FALSE	USA	2
85	Male	SingleBirth	TicAgeOnset_Early	TRUE	No ADHD	FALSE	OC Subclinical	OCAgeOnset_Early	TRUE	FALSE	TrichAgeOnset_Never	FALSE	FALSE	USA	5
86	Male	SingleBirth	TicAgeOnset_Early	TRUE	No ADHD	FALSE	OC Symptoms	OCAgeOnset_Early	TRUE	FALSE	TrichAgeOnset_Never	FALSE	FALSE	USA	5
87	Male	SingleBirth	TicAgeOnset_Early	TRUE	No ADHD	FALSE	OC Subclinical	OCAgeOnset_Early	TRUE	FALSE	TrichAgeOnset_Never	FALSE	FALSE	USA	5
88	Female	SingleBirth	TicAgeOnset_Early	TRUE	ADHD, Predomniantly Hyperactive-Impulsive TypeID	TRUE	OCD	OCAgeOnset_Early	TRUE	FALSE	TrichAgeOnset_Never	FALSE	FALSE	USA	6
89	Male	SingleBirth	TicAgeOnset_Early	TRUE	ADHD, Predominantly Inattentive TypeID	TRUE	OCD	OCAgeOnset_Early	FALSE	FALSE	TrichAgeOnset_Never	FALSE	FALSE	USA	6
90	Male	SingleBirth	TicAgeOnset_Early	TRUE	No ADHD	FALSE	No OC disorder/symptoms	OCAgeOnset_Never	FALSE	TRUE	TrichAgeOnset_Early	FALSE	FALSE	USA	4
91	Male	SingleBirth	TicAgeOnset_Early	TRUE	No ADHD	FALSE	OC Subclinical	OCAgeOnset_Late	TRUE	FALSE	TrichAgeOnset_Never	FALSE	FALSE	USA	5
92	Male	SingleBirth	TicAgeOnset_Early	TRUE	ADHD, Combined TypeID	FALSE	OCD	OCAgeOnset_Early	TRUE	FALSE	TrichAgeOnset_Never	FALSE	FALSE	USA	6
93	Female	SingleBirth	TicAgeOnset_Early	TRUE	No ADHD	FALSE	OCD	OCAgeOnset_Early	TRUE	FALSE	TrichAgeOnset_Never	FALSE	FALSE	USA	5
94	Male	SingleBirth	TicAgeOnset_Early	TRUE	ADHD, Combined TypeID	TRUE	OCD	OCAgeOnset_Late	TRUE	FALSE	TrichAgeOnset_Never	FALSE	FALSE	USA	6
95	Male	SingleBirth	TicAgeOnset_Early	TRUE	No ADHD	FALSE	OCD	OCAgeOnset_Early	TRUE	FALSE	TrichAgeOnset_Never	FALSE	FALSE	USA	5
96	Male	SingleBirth	TicAgeOnset_Early	TRUE	ADHD, Predomniantly Hyperactive-Impulsive TypeID	FALSE	OCD	OCAgeOnset_Late	TRUE	FALSE	TrichAgeOnset_Never	FALSE	FALSE	USA	6
97	Male	MultiBirth	TicAgeOnset_Early	TRUE	ADHD, Combined TypeID	TRUE	No OC disorder/symptoms	OCAgeOnset_Never	FALSE	FALSE	TrichAgeOnset_Never	FALSE	FALSE	USA	1
98	Female	SingleBirth	TicAgeOnset_Early	TRUE	ADHD, Predomniantly Hyperactive-Impulsive TypeID	TRUE	OCD	OCAgeOnset_Early	TRUE	FALSE	TrichAgeOnset_Never	FALSE	FALSE	USA	6
99	Female	SingleBirth	TicAgeOnset_Late	TRUE	No ADHD	FALSE	No OC disorder/symptoms	OCAgeOnset_Never	FALSE	FALSE	TrichAgeOnset_Never	FALSE	FALSE	USA	2
100	Male	SingleBirth	TicAgeOnset_Early	TRUE	No ADHD	FALSE	OCD	OCAgeOnset_Late	TRUE	FALSE	TrichAgeOnset_Never	FALSE	FALSE	USA	5
101	Male	SingleBirth	TicAgeOnset_Early	TRUE	ADHD, Predominantly Inattentive TypeID	TRUE	OCD	OCAgeOnset_Early	TRUE	FALSE	TrichAgeOnset_Never	FALSE	FALSE	USA	6
102	Male	SingleBirth	TicAgeOnset_Early	TRUE	No ADHD	FALSE	OCD	OCAgeOnset_Early	TRUE	FALSE	TrichAgeOnset_Never	FALSE	FALSE	USA	5
103	Female	SingleBirth	TicAgeOnset_Early	TRUE	No ADHD	TRUE	No OC disorder/symptoms	OCAgeOnset_Never	FALSE	FALSE	TrichAgeOnset_Never	FALSE	FALSE	USA	1
104	Male	SingleBirth	TicAgeOnset_Early	TRUE	ADHD, Combined TypeID	TRUE	OCD	OCAgeOnset_Early	TRUE	FALSE	TrichAgeOnset_Never	FALSE	TRUE	USA	6
105	Male	SingleBirth	TicAgeOnset_Late	TRUE	No ADHD	FALSE	No OC disorder/symptoms	OCAgeOnset_Never	FALSE	FALSE	TrichAgeOnset_Never	FALSE	FALSE	USA	2
106	Male	MultiBirth	TicAgeOnset_Early	TRUE	No ADHD	FALSE	OCD	OCAgeOnset_Early	TRUE	FALSE	TrichAgeOnset_Never	FALSE	FALSE	USA	5
107	Female	SingleBirth	TicAgeOnset_Early	TRUE	No ADHD	FALSE	OC Subclinical	OCAgeOnset_Early	TRUE	FALSE	TrichAgeOnset_Never	FALSE	FALSE	USA	5
108	Male	SingleBirth	TicAgeOnset_Early	FALSE	No ADHD	FALSE	OC Symptoms	OCAgeOnset_Early	TRUE	FALSE	TrichAgeOnset_Never	FALSE	FALSE	USA	5
109	Male	SingleBirth	TicAgeOnset_Early	TRUE	No ADHD	FALSE	OC Symptoms	OCAgeOnset_Early	TRUE	FALSE	TrichAgeOnset_Never	FALSE	FALSE	USA	5
110	Female	SingleBirth	TicAgeOnset_Early	TRUE	ADHD, Combined TypeID	TRUE	OCD	OCAgeOnset_Early	TRUE	FALSE	TrichAgeOnset_Never	FALSE	FALSE	USA	6
111	Male	SingleBirth	TicAgeOnset_Early	TRUE	No ADHD	FALSE	No OC disorder/symptoms	OCAgeOnset_Never	FALSE	FALSE	TrichAgeOnset_Never	FALSE	FALSE	USA	2
112	Male	SingleBirth	TicAgeOnset_Early	TRUE	ADHD, Combined TypeID	TRUE	OCD	OCAgeOnset_Early	TRUE	FALSE	TrichAgeOnset_Never	FALSE	FALSE	USA	6
113	Male	SingleBirth	TicAgeOnset_Early	TRUE	No ADHD	FALSE	OCD	OCAgeOnset_Early	TRUE	FALSE	TrichAgeOnset_Never	FALSE	FALSE	USA	5
114	Male	SingleBirth	TicAgeOnset_Early	TRUE	No ADHD	FALSE	OCD	OCAgeOnset_Early	TRUE	FALSE	TrichAgeOnset_Never	FALSE	FALSE	USA	5
115	Male	SingleBirth	TicAgeOnset_Early	TRUE	No ADHD	FALSE	OCD	OCAgeOnset_Early	TRUE	FALSE	TrichAgeOnset_Never	FALSE	FALSE	USA	5
116	Female	SingleBirth	TicAgeOnset_Early	TRUE	ADHD, Predomniantly Hyperactive-Impulsive TypeID	FALSE	OCD	OCAgeOnset_Early	TRUE	FALSE	TrichAgeOnset_Never	FALSE	FALSE	USA	6
117	Male	SingleBirth	TicAgeOnset_Early	TRUE	No ADHD	FALSE	OCD	OCAgeOnset_Early	TRUE	FALSE	TrichAgeOnset_Never	FALSE	FALSE	USA	5
118	Female	SingleBirth	TicAgeOnset_Early	TRUE	No ADHD	FALSE	No OC disorder/symptoms	OCAgeOnset_Never	FALSE	FALSE	TrichAgeOnset_Never	FALSE	FALSE	USA	2
119	Male	SingleBirth	TicAgeOnset_Early	TRUE	No ADHD	FALSE	No OC disorder/symptoms	OCAgeOnset_Never	FALSE	FALSE	TrichAgeOnset_Never	FALSE	FALSE	USA	2
120	Male	SingleBirth	TicAgeOnset_Early	TRUE	ADHD, Combined TypeID	TRUE	OCD	OCAgeOnset_Early	TRUE	FALSE	TrichAgeOnset_Never	FALSE	FALSE	USA	6
121	Male	SingleBirth	TicAgeOnset_Early	TRUE	No ADHD	FALSE	OC Symptoms	OCAgeOnset_Late	TRUE	FALSE	TrichAgeOnset_Never	FALSE	FALSE	USA	5
122	Female	SingleBirth	TicAgeOnset_Early	TRUE	No ADHD	TRUE	OCD	OCAgeOnset_Late	TRUE	FALSE	TrichAgeOnset_Never	TRUE	FALSE	USA	6
123	Male	SingleBirth	TicAgeOnset_Early	FALSE	No ADHD	FALSE	No OC disorder/symptoms	OCAgeOnset_Never	FALSE	FALSE	TrichAgeOnset_Never	FALSE	FALSE	USA	2
124	Female	SingleBirth	TicAgeOnset_Early	TRUE	No ADHD	FALSE	OC Symptoms	OCAgeOnset_Late	TRUE	FALSE	TrichAgeOnset_Never	FALSE	FALSE	USA	5
125	Male	SingleBirth	TicAgeOnset_Early	TRUE	ADHD, Predominantly Inattentive TypeID	TRUE	No OC disorder/symptoms	OCAgeOnset_Never	FALSE	FALSE	TrichAgeOnset_Never	FALSE	FALSE	USA	1
126	Male	SingleBirth	TicAgeOnset_Early	TRUE	ADHD, Combined TypeID	TRUE	OCD	OCAgeOnset_Early	TRUE	FALSE	TrichAgeOnset_Never	FALSE	TRUE	USA	6
127	Male	SingleBirth	TicAgeOnset_Early	TRUE	No ADHD	FALSE	OC Symptoms	OCAgeOnset_Late	TRUE	FALSE	TrichAgeOnset_Never	FALSE	FALSE	USA	5
128	Male	SingleBirth	TicAgeOnset_Early	TRUE	ADHD, Combined TypeID	TRUE	OC Subclinical	OCAgeOnset_Late	TRUE	FALSE	TrichAgeOnset_Never	FALSE	FALSE	USA	6
129	Male	SingleBirth	TicAgeOnset_Early	TRUE	ADHD, Predominantly Inattentive TypeID	TRUE	OCD	OCAgeOnset_Early	TRUE	FALSE	TrichAgeOnset_Never	FALSE	FALSE	USA	6
130	Female	SingleBirth	TicAgeOnset_Early	TRUE	ADHD, Combined TypeID	TRUE	OCD	OCAgeOnset_Early	TRUE	FALSE	TrichAgeOnset_Never	FALSE	FALSE	USA	6
131	Female	SingleBirth	TicAgeOnset_Early	TRUE	No ADHD	FALSE	OCD	OCAgeOnset_Late	TRUE	TRUE	TrichAgeOnset_Late	FALSE	FALSE	USA	3
132	Male	SingleBirth	TicAgeOnset_Early	TRUE	ADHD, Predominantly Inattentive TypeID	TRUE	No OC disorder/symptoms	OCAgeOnset_Never	FALSE	FALSE	TrichAgeOnset_Never	FALSE	FALSE	USA	1
133	Female	SingleBirth	TicAgeOnset_Early	TRUE	ADHD, Combined TypeID	TRUE	OCD	OCAgeOnset_Early	TRUE	FALSE	TrichAgeOnset_Never	FALSE	FALSE	USA	6
134	Male	SingleBirth	TicAgeOnset_Early	TRUE	ADHD, Predominantly Inattentive TypeID	TRUE	No OC disorder/symptoms	OCAgeOnset_Never	FALSE	FALSE	TrichAgeOnset_Never	FALSE	TRUE	USA	1
135	Male	SingleBirth	TicAgeOnset_Early	TRUE	No ADHD	FALSE	No OC disorder/symptoms	OCAgeOnset_Never	FALSE	FALSE	TrichAgeOnset_Never	FALSE	FALSE	USA	2
136	Male	SingleBirth	TicAgeOnset_Early	TRUE	ADHD, Combined TypeID	TRUE	OCD	OCAgeOnset_Early	TRUE	FALSE	TrichAgeOnset_Never	FALSE	TRUE	USA	6
137	Male	SingleBirth	TicAgeOnset_Early	TRUE	ADHD, Predominantly Inattentive TypeID	TRUE	OC Symptoms	OCAgeOnset_Late	TRUE	FALSE	TrichAgeOnset_Never	FALSE	FALSE	USA	6
138	Female	SingleBirth	TicAgeOnset_Late	TRUE	No ADHD	FALSE	No OC disorder/symptoms	OCAgeOnset_Never	FALSE	FALSE	TrichAgeOnset_Never	FALSE	FALSE	USA	2
139	Male	SingleBirth	TicAgeOnset_Early	TRUE	ADHD, Combined TypeID	TRUE	OCD	OCAgeOnset_Early	TRUE	FALSE	TrichAgeOnset_Never	FALSE	FALSE	USA	6
140	Male	SingleBirth	TicAgeOnset_Early	TRUE	ADHD, Predominantly Inattentive TypeID	TRUE	OCD	OCAgeOnset_Early	TRUE	FALSE	TrichAgeOnset_Never	FALSE	FALSE	USA	6
141	Male	SingleBirth	TicAgeOnset_Early	TRUE	ADHD, Predomniantly Hyperactive-Impulsive TypeID	TRUE	OC Subclinical	OCAgeOnset_Late	TRUE	FALSE	TrichAgeOnset_Never	FALSE	FALSE	USA	6
142	Male	SingleBirth	TicAgeOnset_Early	TRUE	No ADHD	FALSE	OC Subclinical	OCAgeOnset_Late	TRUE	FALSE	TrichAgeOnset_Never	FALSE	FALSE	USA	5
143	Male	SingleBirth	TicAgeOnset_Early	TRUE	No ADHD	FALSE	No OC disorder/symptoms	OCAgeOnset_Never	FALSE	FALSE	TrichAgeOnset_Never	FALSE	FALSE	USA	2
144	Female	SingleBirth	TicAgeOnset_Early	TRUE	No ADHD	FALSE	OCD	OCAgeOnset_Early	FALSE	FALSE	TrichAgeOnset_Never	FALSE	FALSE	USA	5
145	Male	SingleBirth	TicAgeOnset_Early	TRUE	No ADHD	FALSE	OC Subclinical	OCAgeOnset_Early	TRUE	FALSE	TrichAgeOnset_Never	FALSE	FALSE	USA	5
146	Male	SingleBirth	TicAgeOnset_Early	TRUE	No ADHD	FALSE	No OC disorder/symptoms	OCAgeOnset_Never	FALSE	FALSE	TrichAgeOnset_Never	FALSE	FALSE	USA	2
147	Male	SingleBirth	TicAgeOnset_Early	TRUE	ADHD, Predominantly Inattentive TypeID	TRUE	OCD	OCAgeOnset_Early	TRUE	TRUE	TrichAgeOnset_Early	FALSE	TRUE	USA	3
148	Male	SingleBirth	TicAgeOnset_Early	TRUE	No ADHD	FALSE	No OC disorder/symptoms	OCAgeOnset_Never	FALSE	FALSE	TrichAgeOnset_Never	FALSE	FALSE	USA	2
149	Female	SingleBirth	TicAgeOnset_Early	TRUE	No ADHD	FALSE	OCD	OCAgeOnset_Early	TRUE	FALSE	TrichAgeOnset_Never	FALSE	FALSE	USA	5
150	Male	SingleBirth	TicAgeOnset_Early	TRUE	No ADHD	FALSE	OC Symptoms	OCAgeOnset_Late	TRUE	FALSE	TrichAgeOnset_Never	FALSE	FALSE	USA	5
151	Male	SingleBirth	TicAgeOnset_Early	TRUE	No ADHD	FALSE	OCD	OCAgeOnset_Early	TRUE	FALSE	TrichAgeOnset_Never	FALSE	FALSE	USA	5
152	Male	SingleBirth	TicAgeOnset_Early	TRUE	ADHD, Combined TypeID	TRUE	OC Subclinical	OCAgeOnset_Early	TRUE	FALSE	TrichAgeOnset_Never	FALSE	FALSE	USA	6
153	Male	SingleBirth	TicAgeOnset_Early	TRUE	ADHD, Predominantly Inattentive TypeID	TRUE	OCD	OCAgeOnset_Early	TRUE	FALSE	TrichAgeOnset_Never	FALSE	FALSE	USA	6
154	Male	SingleBirth	TicAgeOnset_Early	TRUE	No ADHD	FALSE	OC Symptoms	OCAgeOnset_Late	TRUE	FALSE	TrichAgeOnset_Never	FALSE	FALSE	USA	5
155	Male	SingleBirth	TicAgeOnset_Early	TRUE	No ADHD	FALSE	No OC disorder/symptoms	OCAgeOnset_Never	FALSE	FALSE	TrichAgeOnset_Never	FALSE	FALSE	USA	2
156	Male	SingleBirth	TicAgeOnset_Early	TRUE	No ADHD	FALSE	No OC disorder/symptoms	OCAgeOnset_Never	FALSE	FALSE	TrichAgeOnset_Never	FALSE	FALSE	USA	2
157	Female	SingleBirth	TicAgeOnset_Early	TRUE	No ADHD	FALSE	OC Symptoms	OCAgeOnset_Late	TRUE	FALSE	TrichAgeOnset_Never	FALSE	FALSE	USA	5
158	Male	SingleBirth	TicAgeOnset_Early	TRUE	No ADHD	FALSE	OCD	OCAgeOnset_Early	TRUE	FALSE	TrichAgeOnset_Never	FALSE	FALSE	USA	5
159	Male	SingleBirth	TicAgeOnset_Early	TRUE	No ADHD	FALSE	OCD	OCAgeOnset_Early	TRUE	FALSE	TrichAgeOnset_Never	FALSE	FALSE	USA	5
160	Male	SingleBirth	TicAgeOnset_Early	TRUE	ADHD, Predomniantly Hyperactive-Impulsive TypeID	TRUE	OCD	OCAgeOnset_Early	TRUE	FALSE	TrichAgeOnset_Never	FALSE	FALSE	USA	6
161	Female	SingleBirth	TicAgeOnset_Early	TRUE	No ADHD	FALSE	No OC disorder/symptoms	OCAgeOnset_Never	FALSE	FALSE	TrichAgeOnset_Never	FALSE	FALSE	USA	2
162	Female	SingleBirth	TicAgeOnset_Early	TRUE	No ADHD	FALSE	OCD	OCAgeOnset_Early	TRUE	FALSE	TrichAgeOnset_Never	FALSE	FALSE	USA	5
163	Male	SingleBirth	TicAgeOnset_Early	TRUE	No ADHD	FALSE	OCD	OCAgeOnset_Late	TRUE	FALSE	TrichAgeOnset_Never	FALSE	FALSE	USA	5
164	Male	SingleBirth	TicAgeOnset_Early	TRUE	ADHD, Predomniantly Hyperactive-Impulsive TypeID	TRUE	OCD	OCAgeOnset_Late	TRUE	FALSE	TrichAgeOnset_Never	FALSE	FALSE	USA	6
165	Male	SingleBirth	TicAgeOnset_Early	TRUE	ADHD, Combined TypeID	TRUE	OC Subclinical	OCAgeOnset_Late	TRUE	FALSE	TrichAgeOnset_Never	FALSE	TRUE	USA	6
166	Male	SingleBirth	TicAgeOnset_Early	TRUE	No ADHD	FALSE	OCD	OCAgeOnset_Early	TRUE	FALSE	TrichAgeOnset_Never	FALSE	FALSE	USA	5
167	Male	SingleBirth	TicAgeOnset_Early	TRUE	No ADHD	FALSE	No OC disorder/symptoms	OCAgeOnset_Never	FALSE	FALSE	TrichAgeOnset_Never	FALSE	FALSE	USA	2
168	Male	SingleBirth	TicAgeOnset_Early	TRUE	No ADHD	FALSE	No OC disorder/symptoms	OCAgeOnset_Never	FALSE	FALSE	TrichAgeOnset_Never	FALSE	FALSE	USA	2
169	Female	SingleBirth	TicAgeOnset_Early	TRUE	No ADHD	FALSE	OCD	OCAgeOnset_Early	TRUE	FALSE	TrichAgeOnset_Never	FALSE	FALSE	USA	5
170	Male	SingleBirth	TicAgeOnset_Early	TRUE	No ADHD	FALSE	No OC disorder/symptoms	OCAgeOnset_Never	FALSE	FALSE	TrichAgeOnset_Never	FALSE	FALSE	USA	2
171	Male	SingleBirth	TicAgeOnset_Late	TRUE	No ADHD	FALSE	OCD	OCAgeOnset_Late	TRUE	FALSE	TrichAgeOnset_Never	FALSE	FALSE	USA	5
172	Male	SingleBirth	TicAgeOnset_Late	TRUE	Subclinical ADHDID	TRUE	OC Subclinical	OCAgeOnset_Late	TRUE	FALSE	TrichAgeOnset_Never	FALSE	FALSE	USA	6
173	Female	SingleBirth	TicAgeOnset_Early	TRUE	No ADHD	FALSE	No OC disorder/symptoms	OCAgeOnset_Never	FALSE	FALSE	TrichAgeOnset_Never	FALSE	FALSE	USA	2
174	Male	SingleBirth	TicAgeOnset_Early	TRUE	ADHD, Predominantly Inattentive TypeID	TRUE	OCD	OCAgeOnset_Early	TRUE	FALSE	TrichAgeOnset_Never	FALSE	FALSE	USA	6
175	Male	MultiBirth	TicAgeOnset_Early	TRUE	No ADHD	TRUE	No OC disorder/symptoms	OCAgeOnset_Never	FALSE	FALSE	TrichAgeOnset_Never	FALSE	FALSE	USA	1
176	Male	SingleBirth	TicAgeOnset_Early	TRUE	ADHD, Predominantly Inattentive TypeID	TRUE	OCD	OCAgeOnset_Early	TRUE	FALSE	TrichAgeOnset_Never	FALSE	FALSE	USA	6
177	Male	MultiBirth	TicAgeOnset_Early	TRUE	ADHD, Predomniantly Hyperactive-Impulsive TypeID	FALSE	OCD	OCAgeOnset_Early	FALSE	FALSE	TrichAgeOnset_Never	FALSE	FALSE	USA	6
178	Male	SingleBirth	TicAgeOnset_Early	TRUE	ADHD, Predominantly Inattentive TypeID	TRUE	OC Symptoms	OCAgeOnset_Early	TRUE	FALSE	TrichAgeOnset_Never	FALSE	FALSE	USA	6
179	Male	SingleBirth	TicAgeOnset_Early	TRUE	No ADHD	FALSE	OCD	OCAgeOnset_Late	TRUE	FALSE	TrichAgeOnset_Never	FALSE	FALSE	USA	5
180	Female	SingleBirth	TicAgeOnset_Early	TRUE	No ADHD	FALSE	OC Subclinical	OCAgeOnset_Late	FALSE	TRUE	TrichAgeOnset_Late	TRUE	FALSE	USA	3
181	Male	SingleBirth	TicAgeOnset_Early	TRUE	ADHD, Combined TypeID	TRUE	OCD	OCAgeOnset_Early	TRUE	TRUE	TrichAgeOnset_Early	FALSE	FALSE	USA	3
182	Female	SingleBirth	TicAgeOnset_Early	TRUE	No ADHD	FALSE	OC Symptoms	OCAgeOnset_Late	TRUE	FALSE	TrichAgeOnset_Never	FALSE	FALSE	USA	5
183	Male	SingleBirth	TicAgeOnset_Early	TRUE	ADHD, Predominantly Inattentive TypeID	TRUE	No OC disorder/symptoms	OCAgeOnset_Never	FALSE	FALSE	TrichAgeOnset_Never	FALSE	FALSE	USA	1
184	Male	SingleBirth	TicAgeOnset_Early	TRUE	ADHD, Predomniantly Hyperactive-Impulsive TypeID	TRUE	No OC disorder/symptoms	OCAgeOnset_Never	FALSE	FALSE	TrichAgeOnset_Never	FALSE	FALSE	USA	1
185	Male	SingleBirth	TicAgeOnset_Early	TRUE	No ADHD	FALSE	No OC disorder/symptoms	OCAgeOnset_Never	FALSE	FALSE	TrichAgeOnset_Never	FALSE	FALSE	USA	2
186	Male	SingleBirth	TicAgeOnset_Early	TRUE	ADHD, Combined TypeID	TRUE	No OC disorder/symptoms	OCAgeOnset_Never	FALSE	FALSE	TrichAgeOnset_Never	FALSE	FALSE	USA	1
187	Female	SingleBirth	TicAgeOnset_Early	TRUE	No ADHD	FALSE	No OC disorder/symptoms	OCAgeOnset_Never	FALSE	FALSE	TrichAgeOnset_Never	FALSE	FALSE	USA	2
188	Male	SingleBirth	TicAgeOnset_Early	TRUE	No ADHD	TRUE	OCD	OCAgeOnset_Early	TRUE	FALSE	TrichAgeOnset_Never	FALSE	TRUE	USA	6
189	Female	SingleBirth	TicAgeOnset_Early	TRUE	No ADHD	FALSE	OCD	OCAgeOnset_Early	TRUE	FALSE	TrichAgeOnset_Never	FALSE	FALSE	USA	5
190	Male	SingleBirth	TicAgeOnset_Early	TRUE	ADHD, Predominantly Inattentive TypeID	TRUE	OCD	OCAgeOnset_Early	TRUE	TRUE	TrichAgeOnset_Late	FALSE	FALSE	USA	3
191	Male	SingleBirth	TicAgeOnset_Early	TRUE	No ADHD	FALSE	OC Subclinical	OCAgeOnset_Late	TRUE	FALSE	TrichAgeOnset_Never	FALSE	FALSE	USA	5
192	Male	SingleBirth	TicAgeOnset_Early	TRUE	ADHD, Predomniantly Hyperactive-Impulsive TypeID	TRUE	No OC disorder/symptoms	OCAgeOnset_Never	FALSE	FALSE	TrichAgeOnset_Never	FALSE	FALSE	USA	1
193	Female	SingleBirth	TicAgeOnset_Early	TRUE	ADHD, Combined TypeID	TRUE	No OC disorder/symptoms	OCAgeOnset_Never	FALSE	FALSE	TrichAgeOnset_Never	FALSE	FALSE	USA	1
194	Male	SingleBirth	TicAgeOnset_Early	TRUE	No ADHD	FALSE	OCD	OCAgeOnset_Late	TRUE	FALSE	TrichAgeOnset_Never	FALSE	FALSE	USA	5
195	Female	SingleBirth	TicAgeOnset_Late	TRUE	No ADHD	FALSE	OCD	OCAgeOnset_Early	TRUE	FALSE	TrichAgeOnset_Never	FALSE	FALSE	USA	5
196	Male	SingleBirth	TicAgeOnset_Early	TRUE	ADHD, Combined TypeID	TRUE	No OC disorder/symptoms	OCAgeOnset_Never	FALSE	FALSE	TrichAgeOnset_Never	FALSE	FALSE	USA	1
197	Male	SingleBirth	TicAgeOnset_Late	TRUE	ADHD, Combined TypeID	TRUE	OCD	OCAgeOnset_Early	TRUE	FALSE	TrichAgeOnset_Never	FALSE	FALSE	USA	6
198	Male	MultiBirth	TicAgeOnset_Early	TRUE	No ADHD	FALSE	OCD	OCAgeOnset_Early	TRUE	FALSE	TrichAgeOnset_Never	FALSE	FALSE	USA	5
199	Male	SingleBirth	TicAgeOnset_Early	TRUE	No ADHD	FALSE	No OC disorder/symptoms	OCAgeOnset_Never	FALSE	FALSE	TrichAgeOnset_Never	FALSE	FALSE	USA	2
200	Female	SingleBirth	TicAgeOnset_Early	TRUE	No ADHD	FALSE	OCD	OCAgeOnset_Early	TRUE	FALSE	TrichAgeOnset_Never	FALSE	FALSE	USA	5
201	Female	SingleBirth	TicAgeOnset_Late	TRUE	ADHD, Predominantly Inattentive TypeID	TRUE	OCD	OCAgeOnset_Late	TRUE	FALSE	TrichAgeOnset_Never	FALSE	FALSE	USA	6
202	Male	SingleBirth	TicAgeOnset_Early	TRUE	No ADHD	TRUE	OCD	OCAgeOnset_Early	TRUE	FALSE	TrichAgeOnset_Never	FALSE	FALSE	USA	6
203	Female	SingleBirth	TicAgeOnset_Early	TRUE	ADHD, Predominantly Inattentive TypeID	TRUE	OCD	OCAgeOnset_Early	TRUE	FALSE	TrichAgeOnset_Never	FALSE	FALSE	USA	6
204	Male	SingleBirth	TicAgeOnset_Early	TRUE	ADHD, Predomniantly Hyperactive-Impulsive TypeID	TRUE	OCD	OCAgeOnset_Early	TRUE	FALSE	TrichAgeOnset_Never	FALSE	FALSE	USA	6
205	Male	SingleBirth	TicAgeOnset_Early	TRUE	No ADHD	FALSE	No OC disorder/symptoms	OCAgeOnset_Never	FALSE	FALSE	TrichAgeOnset_Never	FALSE	FALSE	USA	2
206	Male	MultiBirth	TicAgeOnset_Early	TRUE	No ADHD	FALSE	No OC disorder/symptoms	OCAgeOnset_Never	FALSE	FALSE	TrichAgeOnset_Never	FALSE	FALSE	USA	2
207	Male	SingleBirth	TicAgeOnset_Early	TRUE	No ADHD	TRUE	OC Subclinical	OCAgeOnset_Early	TRUE	FALSE	TrichAgeOnset_Never	FALSE	FALSE	USA	6
208	Male	SingleBirth	TicAgeOnset_Early	TRUE	ADHD, Combined TypeID	TRUE	OCD	OCAgeOnset_Early	TRUE	FALSE	TrichAgeOnset_Never	FALSE	FALSE	USA	6
209	Female	SingleBirth	TicAgeOnset_Early	TRUE	ADHD, Predominantly Inattentive TypeID	TRUE	OC Symptoms	OCAgeOnset_Late	TRUE	FALSE	TrichAgeOnset_Never	FALSE	FALSE	USA	6
210	Male	SingleBirth	TicAgeOnset_Early	TRUE	No ADHD	FALSE	No OC disorder/symptoms	OCAgeOnset_Never	FALSE	FALSE	TrichAgeOnset_Never	FALSE	FALSE	USA	2
211	Male	SingleBirth	TicAgeOnset_Early	TRUE	ADHD, Predominantly Inattentive TypeID	TRUE	No OC disorder/symptoms	OCAgeOnset_Never	FALSE	FALSE	TrichAgeOnset_Never	FALSE	FALSE	USA	1
212	Male	SingleBirth	TicAgeOnset_Early	TRUE	No ADHD	TRUE	OCD	OCAgeOnset_Early	TRUE	FALSE	TrichAgeOnset_Never	FALSE	FALSE	USA	6
213	Male	SingleBirth	TicAgeOnset_Early	TRUE	ADHD, Predominantly Inattentive TypeID	TRUE	OC Subclinical	OCAgeOnset_Early	TRUE	FALSE	TrichAgeOnset_Never	FALSE	FALSE	USA	6
214	Male	SingleBirth	TicAgeOnset_Early	FALSE	No ADHD	FALSE	No OC disorder/symptoms	OCAgeOnset_Never	FALSE	FALSE	TrichAgeOnset_Never	FALSE	FALSE	USA	2
215	Female	SingleBirth	TicAgeOnset_Early	TRUE	No ADHD	FALSE	No OC disorder/symptoms	OCAgeOnset_Never	FALSE	FALSE	TrichAgeOnset_Never	FALSE	FALSE	USA	2
216	Male	SingleBirth	TicAgeOnset_Late	TRUE	ADHD, Predominantly Inattentive TypeID	TRUE	OCD	OCAgeOnset_Early	TRUE	FALSE	TrichAgeOnset_Never	FALSE	FALSE	USA	6
217	Male	SingleBirth	TicAgeOnset_Early	TRUE	No ADHD	FALSE	OCD	OCAgeOnset_Early	TRUE	FALSE	TrichAgeOnset_Never	FALSE	FALSE	USA	5
218	Male	SingleBirth	TicAgeOnset_Early	TRUE	ADHD, Predominantly Inattentive TypeID	TRUE	OCD	OCAgeOnset_Early	TRUE	FALSE	TrichAgeOnset_Never	FALSE	FALSE	USA	6
219	Male	SingleBirth	TicAgeOnset_Early	FALSE	ADHD, Predomniantly Hyperactive-Impulsive TypeID	TRUE	No OC disorder/symptoms	OCAgeOnset_Never	FALSE	FALSE	TrichAgeOnset_Never	FALSE	FALSE	USA	1
220	Male	SingleBirth	TicAgeOnset_Late	TRUE	No ADHD	FALSE	No OC disorder/symptoms	OCAgeOnset_Never	FALSE	FALSE	TrichAgeOnset_Never	FALSE	FALSE	USA	2
221	Male	SingleBirth	TicAgeOnset_Early	TRUE	ADHD, Predomniantly Hyperactive-Impulsive TypeID	TRUE	OCD	OCAgeOnset_Early	TRUE	FALSE	TrichAgeOnset_Never	FALSE	FALSE	USA	6
222	Female	SingleBirth	TicAgeOnset_Early	TRUE	No ADHD	FALSE	OCD	OCAgeOnset_Early	TRUE	FALSE	TrichAgeOnset_Never	FALSE	FALSE	USA	5
223	Female	SingleBirth	TicAgeOnset_Early	TRUE	No ADHD	FALSE	No OC disorder/symptoms	OCAgeOnset_Never	FALSE	FALSE	TrichAgeOnset_Never	FALSE	FALSE	USA	2
224	Male	SingleBirth	TicAgeOnset_Early	TRUE	No ADHD	FALSE	OCD	OCAgeOnset_Early	TRUE	FALSE	TrichAgeOnset_Never	FALSE	FALSE	USA	5
225	Male	SingleBirth	TicAgeOnset_Late	TRUE	No ADHD	FALSE	No OC disorder/symptoms	OCAgeOnset_Never	FALSE	FALSE	TrichAgeOnset_Never	FALSE	FALSE	USA	2
226	Male	SingleBirth	TicAgeOnset_Early	TRUE	ADHD, Combined TypeID	TRUE	No OC disorder/symptoms	OCAgeOnset_Never	FALSE	FALSE	TrichAgeOnset_Never	FALSE	FALSE	USA	1
227	Male	SingleBirth	TicAgeOnset_Early	TRUE	No ADHD	FALSE	No OC disorder/symptoms	OCAgeOnset_Never	FALSE	FALSE	TrichAgeOnset_Never	FALSE	FALSE	USA	2
228	Male	SingleBirth	TicAgeOnset_Early	TRUE	ADHD, Predomniantly Hyperactive-Impulsive TypeID	TRUE	No OC disorder/symptoms	OCAgeOnset_Never	FALSE	FALSE	TrichAgeOnset_Never	FALSE	FALSE	USA	1
229	Female	SingleBirth	TicAgeOnset_Early	TRUE	No ADHD	FALSE	OCD	OCAgeOnset_Early	TRUE	FALSE	TrichAgeOnset_Never	FALSE	FALSE	USA	5
230	Female	SingleBirth	TicAgeOnset_Early	TRUE	ADHD, Combined TypeID	TRUE	OCD	OCAgeOnset_Early	TRUE	TRUE	TrichAgeOnset_Late	TRUE	TRUE	USA	3
231	Male	SingleBirth	TicAgeOnset_Early	TRUE	ADHD, Combined TypeID	TRUE	OCD	OCAgeOnset_Early	TRUE	FALSE	TrichAgeOnset_Never	FALSE	FALSE	USA	6
232	Male	SingleBirth	TicAgeOnset_Early	TRUE	No ADHD	FALSE	OC Symptoms	OCAgeOnset_Early	TRUE	FALSE	TrichAgeOnset_Never	FALSE	FALSE	USA	5
233	Female	SingleBirth	TicAgeOnset_Early	TRUE	ADHD, Predominantly Inattentive TypeID	TRUE	OCD	OCAgeOnset_Early	TRUE	FALSE	TrichAgeOnset_Never	FALSE	FALSE	USA	6
234	Male	SingleBirth	TicAgeOnset_Early	TRUE	ADHD, Predominantly Inattentive TypeID	TRUE	No OC disorder/symptoms	OCAgeOnset_Never	FALSE	FALSE	TrichAgeOnset_Never	FALSE	FALSE	USA	1
235	Female	SingleBirth	TicAgeOnset_Early	TRUE	No ADHD	FALSE	No OC disorder/symptoms	OCAgeOnset_Never	FALSE	FALSE	TrichAgeOnset_Never	FALSE	FALSE	USA	2
236	Male	SingleBirth	TicAgeOnset_Early	TRUE	No ADHD	FALSE	No OC disorder/symptoms	OCAgeOnset_Never	FALSE	FALSE	TrichAgeOnset_Never	FALSE	FALSE	USA	2
237	Female	SingleBirth	TicAgeOnset_Early	TRUE	No ADHD	FALSE	OCD	OCAgeOnset_Early	TRUE	FALSE	TrichAgeOnset_Never	FALSE	FALSE	USA	5
238	Male	SingleBirth	TicAgeOnset_Early	TRUE	No ADHD	TRUE	No OC disorder/symptoms	OCAgeOnset_Never	FALSE	FALSE	TrichAgeOnset_Never	FALSE	FALSE	USA	1
239	Male	SingleBirth	TicAgeOnset_Early	TRUE	No ADHD	FALSE	No OC disorder/symptoms	OCAgeOnset_Never	FALSE	FALSE	TrichAgeOnset_Never	FALSE	FALSE	USA	2
240	Male	SingleBirth	TicAgeOnset_Early	TRUE	ADHD, Predominantly Inattentive TypeID	TRUE	OCD	OCAgeOnset_Early	TRUE	FALSE	TrichAgeOnset_Never	FALSE	FALSE	USA	6
241	Male	SingleBirth	TicAgeOnset_Early	TRUE	No ADHD	FALSE	OCD	OCAgeOnset_Early	TRUE	FALSE	TrichAgeOnset_Never	FALSE	FALSE	USA	5
242	Male	SingleBirth	TicAgeOnset_Early	FALSE	No ADHD	FALSE	No OC disorder/symptoms	OCAgeOnset_Never	FALSE	FALSE	TrichAgeOnset_Never	FALSE	FALSE	USA	2
243	Female	SingleBirth	TicAgeOnset_Early	TRUE	No ADHD	FALSE	No OC disorder/symptoms	OCAgeOnset_Never	FALSE	FALSE	TrichAgeOnset_Never	FALSE	FALSE	USA	2
244	Female	SingleBirth	TicAgeOnset_Early	TRUE	No ADHD	FALSE	No OC disorder/symptoms	OCAgeOnset_Never	FALSE	FALSE	TrichAgeOnset_Never	FALSE	FALSE	USA	2
245	Male	SingleBirth	TicAgeOnset_Early	TRUE	No ADHD	FALSE	No OC disorder/symptoms	OCAgeOnset_Never	FALSE	FALSE	TrichAgeOnset_Never	FALSE	FALSE	USA	2
246	Male	SingleBirth	TicAgeOnset_Early	TRUE	No ADHD	FALSE	No OC disorder/symptoms	OCAgeOnset_Never	FALSE	FALSE	TrichAgeOnset_Never	FALSE	FALSE	USA	2
247	Male	SingleBirth	TicAgeOnset_Early	TRUE	No ADHD	FALSE	No OC disorder/symptoms	OCAgeOnset_Never	FALSE	FALSE	TrichAgeOnset_Never	FALSE	FALSE	USA	2
248	Male	SingleBirth	TicAgeOnset_Early	TRUE	No ADHD	FALSE	No OC disorder/symptoms	OCAgeOnset_Never	FALSE	FALSE	TrichAgeOnset_Never	FALSE	FALSE	USA	2
249	Male	SingleBirth	TicAgeOnset_Early	TRUE	No ADHD	FALSE	No OC disorder/symptoms	OCAgeOnset_Never	FALSE	FALSE	TrichAgeOnset_Never	FALSE	FALSE	USA	2
250	Male	SingleBirth	TicAgeOnset_Early	TRUE	No ADHD	FALSE	No OC disorder/symptoms	OCAgeOnset_Never	FALSE	FALSE	TrichAgeOnset_Never	FALSE	FALSE	USA	2
251	Male	SingleBirth	TicAgeOnset_Early	TRUE	No ADHD	FALSE	No OC disorder/symptoms	OCAgeOnset_Never	FALSE	FALSE	TrichAgeOnset_Never	FALSE	FALSE	USA	2
252	Male	SingleBirth	TicAgeOnset_Early	TRUE	No ADHD	FALSE	No OC disorder/symptoms	OCAgeOnset_Never	FALSE	FALSE	TrichAgeOnset_Never	FALSE	FALSE	USA	2
253	Male	SingleBirth	TicAgeOnset_Early	TRUE	ADHD, Combined TypeID	TRUE	No OC disorder/symptoms	OCAgeOnset_Never	FALSE	FALSE	TrichAgeOnset_Never	FALSE	FALSE	USA	1
254	Male	SingleBirth	TicAgeOnset_Early	TRUE	No ADHD	FALSE	No OC disorder/symptoms	OCAgeOnset_Never	FALSE	FALSE	TrichAgeOnset_Never	FALSE	FALSE	USA	2
255	Male	SingleBirth	TicAgeOnset_Early	TRUE	No ADHD	FALSE	No OC disorder/symptoms	OCAgeOnset_Never	FALSE	FALSE	TrichAgeOnset_Never	FALSE	FALSE	USA	2
256	Male	SingleBirth	TicAgeOnset_Early	TRUE	No ADHD	FALSE	No OC disorder/symptoms	OCAgeOnset_Never	FALSE	FALSE	TrichAgeOnset_Never	FALSE	FALSE	USA	2
257	Male	SingleBirth	TicAgeOnset_Early	TRUE	ADHD, Combined TypeID	TRUE	No OC disorder/symptoms	OCAgeOnset_Never	FALSE	TRUE	TrichAgeOnset_Early	FALSE	FALSE	USA	4
258	Male	SingleBirth	TicAgeOnset_Early	FALSE	No ADHD	FALSE	No OC disorder/symptoms	OCAgeOnset_Never	FALSE	FALSE	TrichAgeOnset_Never	FALSE	TRUE	USA	2
259	Male	SingleBirth	TicAgeOnset_Early	TRUE	ADHD, Predominantly Inattentive TypeID	TRUE	OCD	OCAgeOnset_Early	TRUE	FALSE	TrichAgeOnset_Never	FALSE	FALSE	USA	6
260	Male	SingleBirth	TicAgeOnset_Early	TRUE	ADHD, Predominantly Inattentive TypeID	TRUE	No OC disorder/symptoms	OCAgeOnset_Never	FALSE	FALSE	TrichAgeOnset_Never	FALSE	FALSE	USA	1
261	Female	SingleBirth	TicAgeOnset_Early	TRUE	ADHD, Predominantly Inattentive TypeID	TRUE	OCD	OCAgeOnset_Early	TRUE	TRUE	TrichAgeOnset_Early	FALSE	FALSE	USA	3
262	Male	SingleBirth	TicAgeOnset_Early	TRUE	No ADHD	FALSE	OCD	OCAgeOnset_Early	TRUE	FALSE	TrichAgeOnset_Never	FALSE	FALSE	USA	5
263	Male	SingleBirth	TicAgeOnset_Early	TRUE	No ADHD	FALSE	No OC disorder/symptoms	OCAgeOnset_Never	FALSE	FALSE	TrichAgeOnset_Never	FALSE	FALSE	USA	2
264	Male	SingleBirth	TicAgeOnset_Early	TRUE	ADHD, Combined TypeID	TRUE	No OC disorder/symptoms	OCAgeOnset_Never	FALSE	FALSE	TrichAgeOnset_Never	FALSE	FALSE	USA	1
265	Male	SingleBirth	TicAgeOnset_Early	TRUE	ADHD, Predominantly Inattentive TypeID	TRUE	OCD	OCAgeOnset_Early	TRUE	FALSE	TrichAgeOnset_Never	FALSE	FALSE	USA	6
266	Male	SingleBirth	TicAgeOnset_Early	TRUE	No ADHD	FALSE	OCD	OCAgeOnset_Early	TRUE	FALSE	TrichAgeOnset_Never	FALSE	FALSE	USA	5
267	Male	SingleBirth	TicAgeOnset_Early	TRUE	ADHD, Combined TypeID	TRUE	OCD	OCAgeOnset_Early	TRUE	FALSE	TrichAgeOnset_Never	FALSE	FALSE	USA	6
268	Male	SingleBirth	TicAgeOnset_Early	TRUE	No ADHD	FALSE	No OC disorder/symptoms	OCAgeOnset_Never	FALSE	FALSE	TrichAgeOnset_Never	FALSE	FALSE	USA	2
269	Female	SingleBirth	TicAgeOnset_Early	TRUE	ADHD, Predominantly Inattentive TypeID	FALSE	OCD	OCAgeOnset_Early	TRUE	FALSE	TrichAgeOnset_Never	FALSE	FALSE	USA	6
270	Female	SingleBirth	TicAgeOnset_Early	TRUE	No ADHD	TRUE	OCD	OCAgeOnset_Early	TRUE	TRUE	TrichAgeOnset_Late	TRUE	FALSE	USA	3
271	Male	SingleBirth	TicAgeOnset_Early	TRUE	No ADHD	TRUE	No OC disorder/symptoms	OCAgeOnset_Never	FALSE	FALSE	TrichAgeOnset_Never	FALSE	FALSE	USA	1
272	Male	SingleBirth	TicAgeOnset_Early	TRUE	ADHD, Combined TypeID	TRUE	OCD	OCAgeOnset_Early	TRUE	FALSE	TrichAgeOnset_Never	FALSE	FALSE	USA	6
273	Male	SingleBirth	TicAgeOnset_Early	TRUE	No ADHD	TRUE	OC Subclinical	OCAgeOnset_Early	TRUE	FALSE	TrichAgeOnset_Never	FALSE	FALSE	USA	6
274	Female	SingleBirth	TicAgeOnset_Early	TRUE	No ADHD	FALSE	OCD	OCAgeOnset_Late	TRUE	FALSE	TrichAgeOnset_Never	FALSE	FALSE	USA	5
275	Female	SingleBirth	TicAgeOnset_Late	TRUE	No ADHD	FALSE	OCD	OCAgeOnset_Early	TRUE	FALSE	TrichAgeOnset_Never	FALSE	FALSE	USA	5
276	Male	SingleBirth	TicAgeOnset_Early	TRUE	No ADHD	FALSE	No OC disorder/symptoms	OCAgeOnset_Never	FALSE	FALSE	TrichAgeOnset_Never	FALSE	FALSE	USA	2
277	Female	SingleBirth	TicAgeOnset_Early	TRUE	ADHD, Predominantly Inattentive TypeID	TRUE	No OC disorder/symptoms	OCAgeOnset_Never	FALSE	FALSE	TrichAgeOnset_Never	FALSE	FALSE	USA	1
278	Female	SingleBirth	TicAgeOnset_Early	TRUE	ADHD, Predominantly Inattentive TypeID	TRUE	OCD	OCAgeOnset_Early	TRUE	FALSE	TrichAgeOnset_Never	FALSE	FALSE	USA	6
279	Male	SingleBirth	TicAgeOnset_Early	TRUE	No ADHD	FALSE	OC Subclinical	OCAgeOnset_Late	TRUE	FALSE	TrichAgeOnset_Never	FALSE	FALSE	USA	5
280	Female	SingleBirth	TicAgeOnset_Early	TRUE	No ADHD	FALSE	OCD	OCAgeOnset_Late	TRUE	FALSE	TrichAgeOnset_Never	FALSE	FALSE	USA	5
281	Female	SingleBirth	TicAgeOnset_Early	TRUE	No ADHD	FALSE	No OC disorder/symptoms	OCAgeOnset_Never	FALSE	FALSE	TrichAgeOnset_Never	FALSE	FALSE	USA	2
282	Male	SingleBirth	TicAgeOnset_Early	TRUE	No ADHD	FALSE	No OC disorder/symptoms	OCAgeOnset_Never	FALSE	FALSE	TrichAgeOnset_Never	FALSE	FALSE	USA	2
283	Male	SingleBirth	TicAgeOnset_Early	TRUE	No ADHD	TRUE	No OC disorder/symptoms	OCAgeOnset_Never	FALSE	FALSE	TrichAgeOnset_Never	FALSE	FALSE	USA	1
284	Male	SingleBirth	TicAgeOnset_Early	TRUE	ADHD, Predominantly Inattentive TypeID	FALSE	OCD	OCAgeOnset_Early	TRUE	FALSE	TrichAgeOnset_Never	FALSE	FALSE	USA	6
285	Female	SingleBirth	TicAgeOnset_Late	TRUE	No ADHD	FALSE	No OC disorder/symptoms	OCAgeOnset_Never	FALSE	FALSE	TrichAgeOnset_Never	FALSE	FALSE	USA	2
286	Female	SingleBirth	TicAgeOnset_Early	TRUE	ADHD, Predominantly Inattentive TypeID	TRUE	No OC disorder/symptoms	OCAgeOnset_Never	FALSE	TRUE	TrichAgeOnset_Early	FALSE	FALSE	USA	4
287	Male	SingleBirth	TicAgeOnset_Early	TRUE	No ADHD	FALSE	No OC disorder/symptoms	OCAgeOnset_Never	FALSE	FALSE	TrichAgeOnset_Never	FALSE	FALSE	USA	2
288	Male	SingleBirth	TicAgeOnset_Early	TRUE	No ADHD	FALSE	No OC disorder/symptoms	OCAgeOnset_Never	FALSE	FALSE	TrichAgeOnset_Never	FALSE	FALSE	USA	2
289	Female	SingleBirth	TicAgeOnset_Late	TRUE	No ADHD	FALSE	No OC disorder/symptoms	OCAgeOnset_Never	FALSE	FALSE	TrichAgeOnset_Never	FALSE	FALSE	USA	2
290	Male	SingleBirth	TicAgeOnset_Early	TRUE	No ADHD	FALSE	No OC disorder/symptoms	OCAgeOnset_Never	FALSE	FALSE	TrichAgeOnset_Never	FALSE	FALSE	USA	2
291	Male	SingleBirth	TicAgeOnset_Early	TRUE	ADHD, Combined TypeID	TRUE	OC Subclinical	OCAgeOnset_Early	FALSE	FALSE	TrichAgeOnset_Never	FALSE	FALSE	USA	6
292	Female	SingleBirth	TicAgeOnset_Early	TRUE	No ADHD	TRUE	OC Subclinical	OCAgeOnset_Early	TRUE	FALSE	TrichAgeOnset_Never	FALSE	FALSE	USA	5
293	Female	SingleBirth	TicAgeOnset_Late	TRUE	ADHD, Combined TypeID	TRUE	OCD	OCAgeOnset_Late	TRUE	FALSE	TrichAgeOnset_Never	FALSE	FALSE	USA	6
294	Male	SingleBirth	TicAgeOnset_Early	TRUE	ADHD, Predomniantly Hyperactive-Impulsive TypeID	TRUE	OCD	OCAgeOnset_Early	TRUE	FALSE	TrichAgeOnset_Never	FALSE	FALSE	USA	6
295	Male	SingleBirth	TicAgeOnset_Early	TRUE	No ADHD	TRUE	OC Subclinical	OCAgeOnset_Late	TRUE	FALSE	TrichAgeOnset_Never	FALSE	FALSE	USA	6
296	Male	SingleBirth	TicAgeOnset_Early	TRUE	No ADHD	FALSE	OC Subclinical	OCAgeOnset_Late	TRUE	FALSE	TrichAgeOnset_Never	FALSE	FALSE	USA	5
297	Male	SingleBirth	TicAgeOnset_Early	TRUE	ADHD, Combined TypeID	TRUE	OCD	OCAgeOnset_Late	TRUE	FALSE	TrichAgeOnset_Never	FALSE	FALSE	USA	6
298	Male	MultiBirth	TicAgeOnset_Early	TRUE	No ADHD	FALSE	OC Symptoms	OCAgeOnset_Late	TRUE	FALSE	TrichAgeOnset_Never	FALSE	FALSE	USA	5
299	Male	SingleBirth	TicAgeOnset_Early	TRUE	No ADHD	FALSE	No OC disorder/symptoms	OCAgeOnset_Never	FALSE	FALSE	TrichAgeOnset_Never	FALSE	FALSE	USA	2
300	Male	SingleBirth	TicAgeOnset_Early	TRUE	ADHD, Combined TypeID	TRUE	OCD	OCAgeOnset_Early	TRUE	TRUE	TrichAgeOnset_Late	TRUE	FALSE	USA	3
301	Male	SingleBirth	TicAgeOnset_Early	TRUE	No ADHD	TRUE	OCD	OCAgeOnset_Early	TRUE	FALSE	TrichAgeOnset_Never	FALSE	FALSE	USA	6
302	Male	SingleBirth	TicAgeOnset_Early	TRUE	No ADHD	FALSE	OCD	OCAgeOnset_Late	TRUE	FALSE	TrichAgeOnset_Never	FALSE	FALSE	USA	5
303	Female	SingleBirth	TicAgeOnset_Early	TRUE	No ADHD	TRUE	OCD	OCAgeOnset_Early	TRUE	FALSE	TrichAgeOnset_Never	FALSE	FALSE	USA	5
304	Male	SingleBirth	TicAgeOnset_Early	TRUE	ADHD, Combined TypeID	TRUE	OCD	OCAgeOnset_Early	TRUE	FALSE	TrichAgeOnset_Never	FALSE	FALSE	USA	6
305	Male	SingleBirth	TicAgeOnset_Early	TRUE	No ADHD	TRUE	OCD	OCAgeOnset_Late	FALSE	FALSE	TrichAgeOnset_Never	FALSE	FALSE	USA	6
306	Male	SingleBirth	TicAgeOnset_Early	TRUE	No ADHD	FALSE	OCD	OCAgeOnset_Early	TRUE	FALSE	TrichAgeOnset_Never	FALSE	FALSE	USA	5
307	Male	SingleBirth	TicAgeOnset_Early	TRUE	ADHD, Predominantly Inattentive TypeID	TRUE	OC Symptoms	OCAgeOnset_Early	TRUE	FALSE	TrichAgeOnset_Never	FALSE	FALSE	USA	6
308	Male	SingleBirth	TicAgeOnset_Early	TRUE	ADHD, Predominantly Inattentive TypeID	TRUE	OCD	OCAgeOnset_Early	TRUE	TRUE	TrichAgeOnset_Early	FALSE	FALSE	USA	3
309	Male	SingleBirth	TicAgeOnset_Early	TRUE	No ADHD	TRUE	OC Subclinical	OCAgeOnset_Late	TRUE	FALSE	TrichAgeOnset_Never	FALSE	FALSE	USA	6
310	Male	SingleBirth	TicAgeOnset_Early	TRUE	No ADHD	TRUE	OC Subclinical	OCAgeOnset_Early	TRUE	FALSE	TrichAgeOnset_Never	FALSE	FALSE	USA	6
311	Male	SingleBirth	TicAgeOnset_Early	TRUE	No ADHD	TRUE	OCD	OCAgeOnset_Early	TRUE	FALSE	TrichAgeOnset_Never	FALSE	FALSE	USA	6
312	Male	SingleBirth	TicAgeOnset_Early	TRUE	No ADHD	TRUE	OCD	OCAgeOnset_Early	TRUE	FALSE	TrichAgeOnset_Never	FALSE	FALSE	USA	6
313	Male	MultiBirth	TicAgeOnset_Early	TRUE	ADHD, Predominantly Inattentive TypeID	TRUE	OC Symptoms	OCAgeOnset_Late	TRUE	FALSE	TrichAgeOnset_Never	FALSE	FALSE	USA	6
314	Male	MultiBirth	TicAgeOnset_Early	TRUE	ADHD, Combined TypeID	TRUE	OCD	OCAgeOnset_Early	TRUE	FALSE	TrichAgeOnset_Never	FALSE	FALSE	USA	6
315	Male	SingleBirth	TicAgeOnset_Early	TRUE	No ADHD	FALSE	No OC disorder/symptoms	OCAgeOnset_Never	FALSE	FALSE	TrichAgeOnset_Never	FALSE	FALSE	USA	2
316	Male	SingleBirth	TicAgeOnset_Early	TRUE	ADHD, Combined TypeID	TRUE	OCD	OCAgeOnset_Early	TRUE	TRUE	TrichAgeOnset_Early	TRUE	FALSE	USA	3
317	Male	SingleBirth	TicAgeOnset_Early	TRUE	No ADHD	FALSE	No OC disorder/symptoms	OCAgeOnset_Never	FALSE	FALSE	TrichAgeOnset_Never	FALSE	FALSE	USA	2
318	Male	SingleBirth	TicAgeOnset_Early	TRUE	ADHD, Combined TypeID	TRUE	OCD	OCAgeOnset_Early	TRUE	FALSE	TrichAgeOnset_Never	FALSE	FALSE	USA	6
319	Male	SingleBirth	TicAgeOnset_Early	TRUE	ADHD, Combined TypeID	TRUE	No OC disorder/symptoms	OCAgeOnset_Never	FALSE	FALSE	TrichAgeOnset_Never	FALSE	FALSE	USA	1
320	Male	SingleBirth	TicAgeOnset_Early	TRUE	No ADHD	TRUE	OCD	OCAgeOnset_Early	TRUE	FALSE	TrichAgeOnset_Never	FALSE	FALSE	USA	6
321	Male	SingleBirth	TicAgeOnset_Early	TRUE	ADHD, Combined TypeID	TRUE	OCD	OCAgeOnset_Early	TRUE	FALSE	TrichAgeOnset_Never	FALSE	FALSE	USA	6
322	Male	SingleBirth	TicAgeOnset_Early	TRUE	No ADHD	FALSE	OCD	OCAgeOnset_Early	TRUE	FALSE	TrichAgeOnset_Never	FALSE	FALSE	USA	5
323	Female	SingleBirth	TicAgeOnset_Early	TRUE	No ADHD	FALSE	OC Subclinical	OCAgeOnset_Late	TRUE	FALSE	TrichAgeOnset_Never	FALSE	FALSE	USA	5
324	Male	SingleBirth	TicAgeOnset_Early	TRUE	No ADHD	FALSE	OCD	OCAgeOnset_Late	TRUE	FALSE	TrichAgeOnset_Never	FALSE	FALSE	USA	5
325	Male	SingleBirth	TicAgeOnset_Early	TRUE	No ADHD	TRUE	OCD	OCAgeOnset_Early	TRUE	FALSE	TrichAgeOnset_Never	FALSE	FALSE	USA	6
326	Male	SingleBirth	TicAgeOnset_Early	TRUE	ADHD, Predominantly Inattentive TypeID	TRUE	OC Symptoms	OCAgeOnset_Late	TRUE	FALSE	TrichAgeOnset_Never	FALSE	FALSE	USA	6
327	Male	SingleBirth	TicAgeOnset_Early	TRUE	ADHD, Combined TypeID	TRUE	OCD	OCAgeOnset_Early	TRUE	FALSE	TrichAgeOnset_Never	FALSE	FALSE	USA	6
328	Female	SingleBirth	TicAgeOnset_Early	TRUE	No ADHD	FALSE	OCD	OCAgeOnset_Early	TRUE	FALSE	TrichAgeOnset_Never	FALSE	FALSE	USA	5
329	Male	SingleBirth	TicAgeOnset_Early	TRUE	No ADHD	FALSE	OCD	OCAgeOnset_Early	TRUE	FALSE	TrichAgeOnset_Never	FALSE	TRUE	USA	5
330	Male	SingleBirth	TicAgeOnset_Early	TRUE	ADHD, Combined TypeID	TRUE	OC Symptoms	OCAgeOnset_Late	FALSE	FALSE	TrichAgeOnset_Never	FALSE	FALSE	USA	6
331	Male	SingleBirth	TicAgeOnset_Early	TRUE	ADHD, Predominantly Inattentive TypeID	TRUE	OC Symptoms	OCAgeOnset_Late	FALSE	FALSE	TrichAgeOnset_Never	FALSE	FALSE	USA	6
332	Male	SingleBirth	TicAgeOnset_Early	TRUE	No ADHD	FALSE	No OC disorder/symptoms	OCAgeOnset_Never	FALSE	FALSE	TrichAgeOnset_Never	FALSE	FALSE	USA	2
333	Male	SingleBirth	TicAgeOnset_Early	TRUE	No ADHD	FALSE	No OC disorder/symptoms	OCAgeOnset_Never	FALSE	FALSE	TrichAgeOnset_Never	FALSE	FALSE	USA	2
334	Female	SingleBirth	TicAgeOnset_Late	TRUE	No ADHD	FALSE	OCD	OCAgeOnset_Early	TRUE	FALSE	TrichAgeOnset_Never	FALSE	FALSE	USA	5
335	Male	SingleBirth	TicAgeOnset_Early	TRUE	No ADHD	TRUE	No OC disorder/symptoms	OCAgeOnset_Never	TRUE	FALSE	TrichAgeOnset_Never	FALSE	FALSE	USA	1
336	Male	SingleBirth	TicAgeOnset_Early	TRUE	No ADHD	TRUE	OC Symptoms	OCAgeOnset_Late	TRUE	FALSE	TrichAgeOnset_Never	FALSE	FALSE	USA	6
337	Male	SingleBirth	TicAgeOnset_Early	TRUE	ADHD, Combined TypeID	TRUE	OCD	OCAgeOnset_Early	TRUE	FALSE	TrichAgeOnset_Never	FALSE	FALSE	USA	6
338	Male	SingleBirth	TicAgeOnset_Early	TRUE	No ADHD	FALSE	OCD	OCAgeOnset_Late	TRUE	FALSE	TrichAgeOnset_Never	FALSE	FALSE	USA	5
339	Male	SingleBirth	TicAgeOnset_Early	TRUE	ADHD, Predomniantly Hyperactive-Impulsive TypeID	TRUE	OCD	OCAgeOnset_Early	TRUE	FALSE	TrichAgeOnset_Never	FALSE	FALSE	USA	6
340	Male	SingleBirth	TicAgeOnset_Early	TRUE	No ADHD	FALSE	OCD	OCAgeOnset_Early	TRUE	FALSE	TrichAgeOnset_Never	FALSE	FALSE	USA	5
341	Male	SingleBirth	TicAgeOnset_Early	TRUE	ADHD, Predomniantly Hyperactive-Impulsive TypeID	TRUE	OCD	OCAgeOnset_Early	TRUE	FALSE	TrichAgeOnset_Never	FALSE	FALSE	USA	6
342	Male	SingleBirth	TicAgeOnset_Early	TRUE	No ADHD	FALSE	OC Symptoms	OCAgeOnset_Late	TRUE	FALSE	TrichAgeOnset_Never	FALSE	FALSE	USA	5
343	Male	SingleBirth	TicAgeOnset_Early	TRUE	ADHD, Combined TypeID	TRUE	No OC disorder/symptoms	OCAgeOnset_Never	FALSE	FALSE	TrichAgeOnset_Never	FALSE	FALSE	USA	1
344	Male	SingleBirth	TicAgeOnset_Early	TRUE	ADHD, Combined TypeID	TRUE	OCD	OCAgeOnset_Early	TRUE	FALSE	TrichAgeOnset_Never	TRUE	FALSE	USA	6
345	Female	SingleBirth	TicAgeOnset_Early	TRUE	No ADHD	FALSE	OC Symptoms	OCAgeOnset_Late	FALSE	FALSE	TrichAgeOnset_Never	FALSE	FALSE	USA	5
346	Female	SingleBirth	TicAgeOnset_Early	TRUE	ADHD, Predomniantly Hyperactive-Impulsive TypeID	FALSE	OCD	OCAgeOnset_Early	TRUE	FALSE	TrichAgeOnset_Never	FALSE	FALSE	USA	6
347	Female	SingleBirth	TicAgeOnset_Early	TRUE	ADHD, Combined TypeID	TRUE	OCD	OCAgeOnset_Early	TRUE	FALSE	TrichAgeOnset_Never	FALSE	FALSE	USA	6
348	Male	SingleBirth	TicAgeOnset_Early	TRUE	No ADHD	FALSE	No OC disorder/symptoms	OCAgeOnset_Never	FALSE	FALSE	TrichAgeOnset_Never	FALSE	FALSE	USA	2
349	Male	SingleBirth	TicAgeOnset_Late	TRUE	ADHD, Combined TypeID	TRUE	OCD	OCAgeOnset_Late	TRUE	FALSE	TrichAgeOnset_Never	FALSE	FALSE	USA	6
350	Male	SingleBirth	TicAgeOnset_Early	TRUE	No ADHD	FALSE	OCD	OCAgeOnset_Late	TRUE	FALSE	TrichAgeOnset_Never	FALSE	FALSE	USA	5
351	Female	SingleBirth	TicAgeOnset_Early	TRUE	Subclinical ADHDID	TRUE	OC Symptoms	OCAgeOnset_Late	TRUE	FALSE	TrichAgeOnset_Never	FALSE	FALSE	USA	6
352	Male	SingleBirth	TicAgeOnset_Early	TRUE	ADHD, Combined TypeID	TRUE	OCD	OCAgeOnset_Early	TRUE	FALSE	TrichAgeOnset_Never	FALSE	FALSE	USA	6
353	Male	SingleBirth	TicAgeOnset_Early	TRUE	No ADHD	FALSE	OCD	OCAgeOnset_Early	TRUE	FALSE	TrichAgeOnset_Never	FALSE	FALSE	USA	5
354	Male	SingleBirth	TicAgeOnset_Early	TRUE	ADHD, Predominantly Inattentive TypeID	TRUE	OCD	OCAgeOnset_Early	TRUE	FALSE	TrichAgeOnset_Never	FALSE	FALSE	USA	6
355	Female	SingleBirth	TicAgeOnset_Early	TRUE	No ADHD	FALSE	OC Subclinical	OCAgeOnset_Late	FALSE	FALSE	TrichAgeOnset_Never	FALSE	FALSE	USA	5
356	Male	SingleBirth	TicAgeOnset_Early	TRUE	ADHD, Predominantly Inattentive TypeID	TRUE	OC Symptoms	OCAgeOnset_Late	TRUE	FALSE	TrichAgeOnset_Never	FALSE	FALSE	USA	6
357	Female	SingleBirth	TicAgeOnset_Early	TRUE	ADHD, Combined TypeID	TRUE	OC Symptoms	OCAgeOnset_Late	FALSE	TRUE	TrichAgeOnset_Early	FALSE	FALSE	USA	4
358	Male	SingleBirth	TicAgeOnset_Early	TRUE	ADHD, Combined TypeID	TRUE	OCD	OCAgeOnset_Early	TRUE	FALSE	TrichAgeOnset_Never	FALSE	FALSE	USA	6
359	Male	SingleBirth	TicAgeOnset_Late	TRUE	No ADHD	FALSE	OC Symptoms	OCAgeOnset_Late	TRUE	FALSE	TrichAgeOnset_Never	FALSE	FALSE	USA	5
360	Male	SingleBirth	TicAgeOnset_Early	TRUE	No ADHD	FALSE	OCD	OCAgeOnset_Early	TRUE	FALSE	TrichAgeOnset_Never	FALSE	FALSE	USA	5
361	Male	SingleBirth	TicAgeOnset_Early	TRUE	No ADHD	TRUE	OC Symptoms	OCAgeOnset_Late	FALSE	FALSE	TrichAgeOnset_Never	FALSE	FALSE	USA	6
362	Male	SingleBirth	TicAgeOnset_Early	TRUE	ADHD, Predomniantly Hyperactive-Impulsive TypeID	TRUE	OCD	OCAgeOnset_Late	TRUE	FALSE	TrichAgeOnset_Never	FALSE	FALSE	USA	6
363	Male	SingleBirth	TicAgeOnset_Early	TRUE	ADHD, Predominantly Inattentive TypeID	TRUE	OCD	OCAgeOnset_Early	TRUE	FALSE	TrichAgeOnset_Never	FALSE	FALSE	USA	6
364	Female	SingleBirth	TicAgeOnset_Late	TRUE	No ADHD	FALSE	No OC disorder/symptoms	OCAgeOnset_Never	FALSE	FALSE	TrichAgeOnset_Never	FALSE	FALSE	USA	2
365	Female	SingleBirth	TicAgeOnset_Early	TRUE	No ADHD	FALSE	OCD	OCAgeOnset_Early	TRUE	FALSE	TrichAgeOnset_Never	FALSE	FALSE	USA	5
366	Male	SingleBirth	TicAgeOnset_Early	TRUE	No ADHD	FALSE	No OC disorder/symptoms	OCAgeOnset_Never	FALSE	FALSE	TrichAgeOnset_Never	FALSE	FALSE	USA	2
367	Male	SingleBirth	TicAgeOnset_Early	TRUE	ADHD, Combined TypeID	TRUE	OC Subclinical	OCAgeOnset_Early	TRUE	FALSE	TrichAgeOnset_Never	FALSE	FALSE	USA	6
368	Female	SingleBirth	TicAgeOnset_Early	TRUE	No ADHD	TRUE	OCD	OCAgeOnset_Early	TRUE	FALSE	TrichAgeOnset_Never	FALSE	FALSE	USA	5
369	Male	SingleBirth	TicAgeOnset_Early	TRUE	ADHD, Predominantly Inattentive TypeID	TRUE	OCD	OCAgeOnset_Early	TRUE	FALSE	TrichAgeOnset_Never	FALSE	FALSE	USA	6
370	Male	SingleBirth	TicAgeOnset_Early	TRUE	No ADHD	FALSE	OCD	OCAgeOnset_Early	TRUE	FALSE	TrichAgeOnset_Never	FALSE	FALSE	USA	5
371	Male	SingleBirth	TicAgeOnset_Early	TRUE	No ADHD	FALSE	OCD	OCAgeOnset_Early	TRUE	FALSE	TrichAgeOnset_Never	FALSE	FALSE	USA	5
372	Male	SingleBirth	TicAgeOnset_Early	TRUE	ADHD, Predomniantly Hyperactive-Impulsive TypeID	TRUE	OCD	OCAgeOnset_Early	TRUE	FALSE	TrichAgeOnset_Never	FALSE	FALSE	USA	6
373	Male	SingleBirth	TicAgeOnset_Early	TRUE	ADHD, Predomniantly Hyperactive-Impulsive TypeID	TRUE	OCD	OCAgeOnset_Early	TRUE	FALSE	TrichAgeOnset_Never	FALSE	FALSE	USA	6
374	Male	SingleBirth	TicAgeOnset_Early	TRUE	ADHD, Predominantly Inattentive TypeID	TRUE	OCD	OCAgeOnset_Early	TRUE	FALSE	TrichAgeOnset_Never	FALSE	FALSE	USA	6
375	Female	SingleBirth	TicAgeOnset_Early	TRUE	Subclinical ADHDID	TRUE	No OC disorder/symptoms	OCAgeOnset_Never	FALSE	FALSE	TrichAgeOnset_Never	FALSE	FALSE	USA	1
376	Male	SingleBirth	TicAgeOnset_Early	TRUE	No ADHD	FALSE	No OC disorder/symptoms	OCAgeOnset_Never	FALSE	FALSE	TrichAgeOnset_Never	FALSE	FALSE	USA	2
377	Male	SingleBirth	TicAgeOnset_Early	TRUE	ADHD, Combined TypeID	TRUE	OCD	OCAgeOnset_Early	TRUE	FALSE	TrichAgeOnset_Never	FALSE	FALSE	USA	6
378	Male	SingleBirth	TicAgeOnset_Early	TRUE	No ADHD	TRUE	No OC disorder/symptoms	OCAgeOnset_Never	FALSE	FALSE	TrichAgeOnset_Never	FALSE	FALSE	USA	1
379	Male	SingleBirth	TicAgeOnset_Early	TRUE	No ADHD	FALSE	No OC disorder/symptoms	OCAgeOnset_Never	FALSE	FALSE	TrichAgeOnset_Never	FALSE	FALSE	USA	2
380	Male	SingleBirth	TicAgeOnset_Early	TRUE	No ADHD	FALSE	No OC disorder/symptoms	OCAgeOnset_Never	FALSE	FALSE	TrichAgeOnset_Never	FALSE	FALSE	USA	2
381	Male	SingleBirth	TicAgeOnset_Early	TRUE	No ADHD	FALSE	OCD	OCAgeOnset_Early	TRUE	FALSE	TrichAgeOnset_Never	FALSE	FALSE	USA	5
382	Male	SingleBirth	TicAgeOnset_Early	TRUE	No ADHD	FALSE	No OC disorder/symptoms	OCAgeOnset_Never	FALSE	FALSE	TrichAgeOnset_Never	FALSE	FALSE	USA	2
383	Female	SingleBirth	TicAgeOnset_Early	TRUE	ADHD, Predominantly Inattentive TypeID	TRUE	OCD	OCAgeOnset_Early	TRUE	TRUE	TrichAgeOnset_Late	TRUE	FALSE	USA	3
384	Male	SingleBirth	TicAgeOnset_Early	TRUE	ADHD, Combined TypeID	TRUE	No OC disorder/symptoms	OCAgeOnset_Never	FALSE	TRUE	TrichAgeOnset_Early	FALSE	FALSE	USA	4
385	Female	SingleBirth	TicAgeOnset_Early	TRUE	ADHD, Predominantly Inattentive TypeID	TRUE	OCD	OCAgeOnset_Early	TRUE	FALSE	TrichAgeOnset_Never	FALSE	FALSE	USA	6
386	Male	SingleBirth	TicAgeOnset_Early	TRUE	No ADHD	FALSE	No OC disorder/symptoms	OCAgeOnset_Never	FALSE	FALSE	TrichAgeOnset_Never	FALSE	FALSE	USA	2
387	Female	SingleBirth	TicAgeOnset_Late	TRUE	No ADHD	TRUE	No OC disorder/symptoms	OCAgeOnset_Never	FALSE	FALSE	TrichAgeOnset_Never	FALSE	FALSE	USA	2
388	Male	SingleBirth	TicAgeOnset_Early	TRUE	No ADHD	TRUE	OCD	OCAgeOnset_Early	TRUE	FALSE	TrichAgeOnset_Never	FALSE	FALSE	USA	6
389	Male	SingleBirth	TicAgeOnset_Early	TRUE	ADHD, Combined TypeID	TRUE	OCD	OCAgeOnset_Early	TRUE	FALSE	TrichAgeOnset_Never	FALSE	FALSE	USA	6
390	Female	SingleBirth	TicAgeOnset_Early	TRUE	ADHD, Predominantly Inattentive TypeID	TRUE	OC Subclinical	OCAgeOnset_Late	TRUE	FALSE	TrichAgeOnset_Never	FALSE	FALSE	USA	6
391	Male	SingleBirth	TicAgeOnset_Early	TRUE	ADHD, Predominantly Inattentive TypeID	TRUE	OCD	OCAgeOnset_Early	TRUE	FALSE	TrichAgeOnset_Never	FALSE	FALSE	USA	6
392	Male	SingleBirth	TicAgeOnset_Early	TRUE	ADHD, Predominantly Inattentive TypeID	TRUE	OC Subclinical	OCAgeOnset_Early	TRUE	FALSE	TrichAgeOnset_Never	FALSE	FALSE	USA	6
393	Male	SingleBirth	TicAgeOnset_Early	TRUE	ADHD, Predominantly Inattentive TypeID	TRUE	OCD	OCAgeOnset_Early	TRUE	TRUE	TrichAgeOnset_Early	FALSE	FALSE	USA	3
394	Male	SingleBirth	TicAgeOnset_Late	TRUE	ADHD, Predominantly Inattentive TypeID	TRUE	OC Subclinical	OCAgeOnset_Early	TRUE	FALSE	TrichAgeOnset_Never	FALSE	FALSE	USA	6
395	Male	SingleBirth	TicAgeOnset_Early	TRUE	ADHD, Combined TypeID	TRUE	OCD	OCAgeOnset_Early	TRUE	FALSE	TrichAgeOnset_Never	FALSE	FALSE	USA	6
396	Male	SingleBirth	TicAgeOnset_Early	TRUE	No ADHD	FALSE	OCD	OCAgeOnset_Early	TRUE	FALSE	TrichAgeOnset_Never	FALSE	FALSE	USA	5
397	Female	SingleBirth	TicAgeOnset_Early	TRUE	ADHD, Predominantly Inattentive TypeID	TRUE	No OC disorder/symptoms	OCAgeOnset_Never	FALSE	FALSE	TrichAgeOnset_Never	FALSE	FALSE	USA	1
398	Male	SingleBirth	TicAgeOnset_Early	TRUE	ADHD, Combined TypeID	TRUE	No OC disorder/symptoms	OCAgeOnset_Never	FALSE	FALSE	TrichAgeOnset_Never	FALSE	FALSE	USA	1
399	Male	SingleBirth	TicAgeOnset_Early	TRUE	No ADHD	TRUE	OC Subclinical	OCAgeOnset_Early	TRUE	FALSE	TrichAgeOnset_Never	FALSE	FALSE	USA	6
400	Female	SingleBirth	TicAgeOnset_Early	TRUE	No ADHD	FALSE	No OC disorder/symptoms	OCAgeOnset_Never	FALSE	FALSE	TrichAgeOnset_Never	FALSE	FALSE	USA	2
401	Female	SingleBirth	TicAgeOnset_Early	TRUE	ADHD, Predomniantly Hyperactive-Impulsive TypeID	TRUE	No OC disorder/symptoms	OCAgeOnset_Never	FALSE	FALSE	TrichAgeOnset_Never	FALSE	FALSE	USA	1
402	Male	SingleBirth	TicAgeOnset_Early	TRUE	No ADHD	FALSE	OC Subclinical	OCAgeOnset_Early	TRUE	FALSE	TrichAgeOnset_Never	FALSE	FALSE	Europe	5
403	Male	SingleBirth	TicAgeOnset_Early	TRUE	No ADHD	FALSE	OC Subclinical	OCAgeOnset_Early	TRUE	FALSE	TrichAgeOnset_Never	FALSE	FALSE	Europe	5
404	Male	SingleBirth	TicAgeOnset_Early	FALSE	ADHD, Predominantly Inattentive TypeID	TRUE	No OC disorder/symptoms	OCAgeOnset_Never	FALSE	FALSE	TrichAgeOnset_Never	FALSE	FALSE	Europe	1
405	Male	SingleBirth	TicAgeOnset_Early	TRUE	No ADHD	FALSE	No OC disorder/symptoms	OCAgeOnset_Never	FALSE	FALSE	TrichAgeOnset_Never	FALSE	FALSE	Europe	2
406	Male	SingleBirth	TicAgeOnset_Early	TRUE	ADHD, Predominantly Inattentive TypeID	TRUE	OC Subclinical	OCAgeOnset_Early	TRUE	FALSE	TrichAgeOnset_Never	FALSE	FALSE	Europe	6
407	Male	SingleBirth	TicAgeOnset_Early	TRUE	No ADHD	FALSE	OC Symptoms	OCAgeOnset_Late	TRUE	FALSE	TrichAgeOnset_Never	FALSE	FALSE	Europe	5
408	Male	SingleBirth	TicAgeOnset_Early	TRUE	No ADHD	FALSE	No OC disorder/symptoms	OCAgeOnset_Never	FALSE	FALSE	TrichAgeOnset_Never	FALSE	FALSE	Europe	2
409	Male	SingleBirth	TicAgeOnset_Early	TRUE	Subclinical ADHDID	FALSE	OCD	OCAgeOnset_Early	TRUE	FALSE	TrichAgeOnset_Never	FALSE	FALSE	Europe	6
410	Male	SingleBirth	TicAgeOnset_Early	TRUE	No ADHD	FALSE	No OC disorder/symptoms	OCAgeOnset_Never	FALSE	FALSE	TrichAgeOnset_Never	FALSE	FALSE	Europe	2
411	Female	SingleBirth	TicAgeOnset_Early	TRUE	No ADHD	FALSE	No OC disorder/symptoms	OCAgeOnset_Never	FALSE	FALSE	TrichAgeOnset_Never	FALSE	FALSE	Europe	2
412	Male	SingleBirth	TicAgeOnset_Early	TRUE	No ADHD	FALSE	No OC disorder/symptoms	OCAgeOnset_Never	FALSE	FALSE	TrichAgeOnset_Never	FALSE	FALSE	Europe	2
413	Male	SingleBirth	TicAgeOnset_Early	TRUE	No ADHD	TRUE	No OC disorder/symptoms	OCAgeOnset_Never	FALSE	FALSE	TrichAgeOnset_Never	FALSE	FALSE	Europe	1
414	Male	SingleBirth	TicAgeOnset_Early	TRUE	No ADHD	FALSE	OCD	OCAgeOnset_Early	TRUE	FALSE	TrichAgeOnset_Never	FALSE	FALSE	Europe	5
415	Male	SingleBirth	TicAgeOnset_Early	TRUE	No ADHD	FALSE	No OC disorder/symptoms	OCAgeOnset_Never	FALSE	FALSE	TrichAgeOnset_Never	FALSE	FALSE	Europe	2
416	Female	SingleBirth	TicAgeOnset_Early	TRUE	No ADHD	FALSE	OC Subclinical	OCAgeOnset_Early	TRUE	FALSE	TrichAgeOnset_Never	FALSE	FALSE	Europe	5
417	Male	SingleBirth	TicAgeOnset_Early	TRUE	No ADHD	FALSE	No OC disorder/symptoms	OCAgeOnset_Never	FALSE	FALSE	TrichAgeOnset_Never	FALSE	FALSE	Europe	2
418	Male	SingleBirth	TicAgeOnset_Early	FALSE	ADHD, Predominantly Inattentive TypeID	FALSE	No OC disorder/symptoms	OCAgeOnset_Never	FALSE	FALSE	TrichAgeOnset_Never	FALSE	FALSE	Europe	2
419	Male	SingleBirth	TicAgeOnset_Early	TRUE	No ADHD	FALSE	No OC disorder/symptoms	OCAgeOnset_Never	FALSE	FALSE	TrichAgeOnset_Never	FALSE	TRUE	Europe	2
420	Male	SingleBirth	TicAgeOnset_Early	TRUE	No ADHD	TRUE	OCD	OCAgeOnset_Early	TRUE	FALSE	TrichAgeOnset_Never	FALSE	FALSE	Europe	6
421	Male	SingleBirth	TicAgeOnset_Early	TRUE	ADHD, Combined TypeID	TRUE	OC Subclinical	OCAgeOnset_Early	TRUE	FALSE	TrichAgeOnset_Never	FALSE	FALSE	Europe	6
422	Female	SingleBirth	TicAgeOnset_Early	TRUE	No ADHD	FALSE	No OC disorder/symptoms	OCAgeOnset_Never	FALSE	FALSE	TrichAgeOnset_Never	FALSE	FALSE	Europe	2
423	Male	SingleBirth	TicAgeOnset_Early	TRUE	No ADHD	FALSE	OCD	OCAgeOnset_Early	TRUE	FALSE	TrichAgeOnset_Never	FALSE	FALSE	Europe	5
424	Male	SingleBirth	TicAgeOnset_Early	TRUE	No ADHD	FALSE	OC Subclinical	OCAgeOnset_Late	TRUE	FALSE	TrichAgeOnset_Never	FALSE	FALSE	Europe	5
425	Male	SingleBirth	TicAgeOnset_Early	TRUE	No ADHD	FALSE	OC Subclinical	OCAgeOnset_Late	TRUE	FALSE	TrichAgeOnset_Never	FALSE	FALSE	Europe	5
426	Female	SingleBirth	TicAgeOnset_Early	TRUE	No ADHD	FALSE	No OC disorder/symptoms	OCAgeOnset_Never	FALSE	FALSE	TrichAgeOnset_Never	FALSE	FALSE	Europe	2
427	Male	SingleBirth	TicAgeOnset_Early	TRUE	No ADHD	TRUE	OC Symptoms	OCAgeOnset_Late	FALSE	FALSE	TrichAgeOnset_Never	FALSE	FALSE	Europe	6
428	Male	SingleBirth	TicAgeOnset_Early	TRUE	ADHD, Predominantly Inattentive TypeID	TRUE	No OC disorder/symptoms	OCAgeOnset_Never	FALSE	FALSE	TrichAgeOnset_Never	FALSE	TRUE	Europe	1
429	Male	SingleBirth	TicAgeOnset_Early	TRUE	No ADHD	FALSE	No OC disorder/symptoms	OCAgeOnset_Never	FALSE	FALSE	TrichAgeOnset_Never	FALSE	FALSE	Europe	2
430	Male	SingleBirth	TicAgeOnset_Early	TRUE	No ADHD	FALSE	OCD	OCAgeOnset_Late	TRUE	FALSE	TrichAgeOnset_Never	FALSE	TRUE	Europe	5
431	Female	MultiBirth	TicAgeOnset_Early	TRUE	No ADHD	FALSE	OCD	OCAgeOnset_Early	TRUE	FALSE	TrichAgeOnset_Never	FALSE	FALSE	Europe	5
432	Male	SingleBirth	TicAgeOnset_Early	TRUE	No ADHD	TRUE	OCD	OCAgeOnset_Early	TRUE	FALSE	TrichAgeOnset_Never	FALSE	FALSE	Europe	6
433	Male	SingleBirth	TicAgeOnset_Late	TRUE	ADHD, Combined TypeID	TRUE	No OC disorder/symptoms	OCAgeOnset_Never	FALSE	FALSE	TrichAgeOnset_Never	FALSE	FALSE	Europe	1
434	Male	SingleBirth	TicAgeOnset_Early	TRUE	ADHD, Combined TypeID	TRUE	OC Symptoms	OCAgeOnset_Early	TRUE	FALSE	TrichAgeOnset_Never	FALSE	FALSE	Europe	6
435	Male	SingleBirth	TicAgeOnset_Early	TRUE	No ADHD	TRUE	OC Subclinical	OCAgeOnset_Early	TRUE	FALSE	TrichAgeOnset_Never	FALSE	FALSE	Europe	6
436	Female	SingleBirth	TicAgeOnset_Early	TRUE	No ADHD	FALSE	No OC disorder/symptoms	OCAgeOnset_Never	FALSE	FALSE	TrichAgeOnset_Never	FALSE	FALSE	Europe	2
437	Female	SingleBirth	TicAgeOnset_Early	TRUE	No ADHD	TRUE	No OC disorder/symptoms	OCAgeOnset_Never	FALSE	FALSE	TrichAgeOnset_Never	FALSE	FALSE	Europe	1
438	Male	SingleBirth	TicAgeOnset_Early	TRUE	No ADHD	FALSE	OCD	OCAgeOnset_Early	TRUE	FALSE	TrichAgeOnset_Never	FALSE	FALSE	Europe	5
439	Male	SingleBirth	TicAgeOnset_Early	TRUE	ADHD, Predomniantly Hyperactive-Impulsive TypeID	TRUE	OCD	OCAgeOnset_Early	TRUE	FALSE	TrichAgeOnset_Never	FALSE	FALSE	Europe	6
440	Male	SingleBirth	TicAgeOnset_Early	TRUE	No ADHD	FALSE	OC Subclinical	OCAgeOnset_Early	TRUE	FALSE	TrichAgeOnset_Never	FALSE	FALSE	Europe	5
441	Male	SingleBirth	TicAgeOnset_Early	TRUE	No ADHD	FALSE	OC Symptoms	OCAgeOnset_Early	TRUE	FALSE	TrichAgeOnset_Never	FALSE	TRUE	Europe	5
442	Male	SingleBirth	TicAgeOnset_Early	TRUE	ADHD, Combined TypeID	TRUE	OCD	OCAgeOnset_Early	TRUE	FALSE	TrichAgeOnset_Never	FALSE	TRUE	Europe	6
443	Female	SingleBirth	TicAgeOnset_Early	TRUE	No ADHD	FALSE	OCD	OCAgeOnset_Early	TRUE	FALSE	TrichAgeOnset_Never	FALSE	FALSE	Europe	5
444	Male	SingleBirth	TicAgeOnset_Early	TRUE	ADHD, Combined TypeID	TRUE	OCD	OCAgeOnset_Early	TRUE	FALSE	TrichAgeOnset_Never	FALSE	FALSE	Europe	6
445	Male	SingleBirth	TicAgeOnset_Early	TRUE	No ADHD	TRUE	OC Symptoms	OCAgeOnset_Late	TRUE	FALSE	TrichAgeOnset_Never	FALSE	FALSE	Europe	6
446	Male	SingleBirth	TicAgeOnset_Early	TRUE	ADHD, Predominantly Inattentive TypeID	TRUE	OC Subclinical	OCAgeOnset_Early	TRUE	FALSE	TrichAgeOnset_Never	FALSE	TRUE	Europe	6
447	Male	SingleBirth	TicAgeOnset_Early	TRUE	ADHD, Combined TypeID	TRUE	OC Subclinical	OCAgeOnset_Late	TRUE	FALSE	TrichAgeOnset_Never	FALSE	TRUE	Europe	6
448	Female	SingleBirth	TicAgeOnset_Early	TRUE	No ADHD	FALSE	No OC disorder/symptoms	OCAgeOnset_Never	FALSE	FALSE	TrichAgeOnset_Never	FALSE	FALSE	Europe	2
449	Male	SingleBirth	TicAgeOnset_Early	TRUE	ADHD, Predominantly Inattentive TypeID	TRUE	OCD	OCAgeOnset_Early	TRUE	FALSE	TrichAgeOnset_Never	FALSE	TRUE	Europe	6
450	Male	SingleBirth	TicAgeOnset_Early	TRUE	ADHD, Predomniantly Hyperactive-Impulsive TypeID	FALSE	OCD	OCAgeOnset_Late	TRUE	FALSE	TrichAgeOnset_Never	FALSE	TRUE	Europe	6
451	Male	SingleBirth	TicAgeOnset_Early	TRUE	No ADHD	TRUE	OC Subclinical	OCAgeOnset_Early	TRUE	FALSE	TrichAgeOnset_Never	FALSE	FALSE	Europe	6
452	Male	SingleBirth	TicAgeOnset_Early	TRUE	No ADHD	FALSE	OC Symptoms	OCAgeOnset_Late	TRUE	FALSE	TrichAgeOnset_Never	FALSE	TRUE	Europe	5
453	Male	SingleBirth	TicAgeOnset_Early	TRUE	No ADHD	FALSE	OC Symptoms	OCAgeOnset_Late	TRUE	FALSE	TrichAgeOnset_Never	FALSE	FALSE	Europe	5
454	Male	SingleBirth	TicAgeOnset_Early	TRUE	ADHD, Combined TypeID	TRUE	OCD	OCAgeOnset_Early	TRUE	FALSE	TrichAgeOnset_Never	FALSE	TRUE	Europe	6
455	Male	SingleBirth	TicAgeOnset_Early	TRUE	ADHD, Predominantly Inattentive TypeID	TRUE	OCD	OCAgeOnset_Early	TRUE	FALSE	TrichAgeOnset_Never	FALSE	TRUE	Europe	6
456	Male	SingleBirth	TicAgeOnset_Early	TRUE	No ADHD	TRUE	OCD	OCAgeOnset_Early	TRUE	FALSE	TrichAgeOnset_Never	FALSE	FALSE	Europe	6
457	Female	SingleBirth	TicAgeOnset_Early	TRUE	No ADHD	FALSE	OCD	OCAgeOnset_Early	FALSE	FALSE	TrichAgeOnset_Never	FALSE	FALSE	Europe	5
458	Female	SingleBirth	TicAgeOnset_Early	TRUE	No ADHD	TRUE	OCD	OCAgeOnset_Early	TRUE	FALSE	TrichAgeOnset_Never	FALSE	FALSE	Europe	5
459	Male	SingleBirth	TicAgeOnset_Early	TRUE	ADHD, Predominantly Inattentive TypeID	TRUE	OCD	OCAgeOnset_Early	TRUE	FALSE	TrichAgeOnset_Never	FALSE	TRUE	Europe	6
460	Female	SingleBirth	TicAgeOnset_Early	FALSE	ADHD, Combined TypeID	TRUE	OC Symptoms	OCAgeOnset_Early	TRUE	FALSE	TrichAgeOnset_Never	FALSE	FALSE	Europe	6
461	Male	SingleBirth	TicAgeOnset_Early	TRUE	No ADHD	FALSE	OC Symptoms	OCAgeOnset_Late	TRUE	FALSE	TrichAgeOnset_Never	FALSE	FALSE	Europe	5
462	Male	SingleBirth	TicAgeOnset_Early	TRUE	No ADHD	TRUE	No OC disorder/symptoms	OCAgeOnset_Never	FALSE	FALSE	TrichAgeOnset_Never	FALSE	FALSE	Europe	1
463	Female	SingleBirth	TicAgeOnset_Early	TRUE	No ADHD	TRUE	No OC disorder/symptoms	OCAgeOnset_Never	FALSE	FALSE	TrichAgeOnset_Never	FALSE	FALSE	Europe	1
464	Male	SingleBirth	TicAgeOnset_Early	TRUE	No ADHD	TRUE	OCD	OCAgeOnset_Early	TRUE	FALSE	TrichAgeOnset_Never	FALSE	FALSE	Europe	6
465	Female	SingleBirth	TicAgeOnset_Early	TRUE	No ADHD	TRUE	OCD	OCAgeOnset_Late	TRUE	FALSE	TrichAgeOnset_Never	FALSE	FALSE	Europe	5
466	Male	SingleBirth	TicAgeOnset_Early	TRUE	ADHD, Predominantly Inattentive TypeID	TRUE	OCD	OCAgeOnset_Early	FALSE	FALSE	TrichAgeOnset_Never	FALSE	FALSE	Europe	6
467	Female	SingleBirth	TicAgeOnset_Early	TRUE	No ADHD	TRUE	OCD	OCAgeOnset_Late	TRUE	FALSE	TrichAgeOnset_Never	FALSE	TRUE	Europe	5
468	Male	SingleBirth	TicAgeOnset_Early	TRUE	No ADHD	FALSE	OCD	OCAgeOnset_Early	TRUE	FALSE	TrichAgeOnset_Never	FALSE	FALSE	Europe	5
469	Male	SingleBirth	TicAgeOnset_Early	TRUE	No ADHD	TRUE	No OC disorder/symptoms	OCAgeOnset_Never	FALSE	FALSE	TrichAgeOnset_Never	FALSE	FALSE	Europe	1
470	Male	SingleBirth	TicAgeOnset_Early	TRUE	ADHD, Predominantly Inattentive TypeID	TRUE	No OC disorder/symptoms	OCAgeOnset_Never	FALSE	FALSE	TrichAgeOnset_Never	FALSE	TRUE	Europe	1
471	Male	SingleBirth	TicAgeOnset_Early	TRUE	No ADHD	FALSE	OCD	OCAgeOnset_Early	TRUE	FALSE	TrichAgeOnset_Never	FALSE	FALSE	Europe	5
472	Male	SingleBirth	TicAgeOnset_Early	TRUE	ADHD, Predomniantly Hyperactive-Impulsive TypeID	TRUE	OCD	OCAgeOnset_Early	TRUE	FALSE	TrichAgeOnset_Never	FALSE	FALSE	Europe	6
473	Male	SingleBirth	TicAgeOnset_Early	TRUE	No ADHD	TRUE	OC Symptoms	OCAgeOnset_Early	FALSE	FALSE	TrichAgeOnset_Never	FALSE	FALSE	Europe	6
474	Male	SingleBirth	TicAgeOnset_Early	TRUE	No ADHD	FALSE	OCD	OCAgeOnset_Early	TRUE	FALSE	TrichAgeOnset_Never	FALSE	FALSE	Europe	5
475	Female	SingleBirth	TicAgeOnset_Early	TRUE	Subclinical ADHDID	TRUE	No OC disorder/symptoms	OCAgeOnset_Never	FALSE	FALSE	TrichAgeOnset_Never	FALSE	FALSE	Europe	1
476	Male	SingleBirth	TicAgeOnset_Early	TRUE	Subclinical ADHDID	FALSE	OCD	OCAgeOnset_Early	TRUE	FALSE	TrichAgeOnset_Never	FALSE	TRUE	Europe	6
477	Male	SingleBirth	TicAgeOnset_Late	TRUE	No ADHD	TRUE	No OC disorder/symptoms	OCAgeOnset_Never	FALSE	FALSE	TrichAgeOnset_Never	FALSE	TRUE	Europe	1
478	Male	SingleBirth	TicAgeOnset_Late	TRUE	No ADHD	FALSE	OCD	OCAgeOnset_Late	TRUE	FALSE	TrichAgeOnset_Never	FALSE	FALSE	Europe	5
479	Male	SingleBirth	TicAgeOnset_Early	TRUE	No ADHD	TRUE	No OC disorder/symptoms	OCAgeOnset_Never	FALSE	FALSE	TrichAgeOnset_Never	FALSE	FALSE	Europe	1
480	Male	SingleBirth	TicAgeOnset_Early	TRUE	No ADHD	FALSE	No OC disorder/symptoms	OCAgeOnset_Never	FALSE	FALSE	TrichAgeOnset_Never	FALSE	FALSE	Europe	2
481	Female	SingleBirth	TicAgeOnset_Early	TRUE	No ADHD	FALSE	OCD	OCAgeOnset_Early	TRUE	FALSE	TrichAgeOnset_Never	FALSE	FALSE	Europe	5
482	Male	SingleBirth	TicAgeOnset_Early	TRUE	ADHD, Combined TypeID	TRUE	OCD	OCAgeOnset_Early	TRUE	TRUE	TrichAgeOnset_Early	TRUE	FALSE	Europe	3
483	Male	SingleBirth	TicAgeOnset_Early	TRUE	No ADHD	FALSE	No OC disorder/symptoms	OCAgeOnset_Never	FALSE	FALSE	TrichAgeOnset_Never	FALSE	FALSE	Europe	2
484	Female	MultiBirth	TicAgeOnset_Early	TRUE	Subclinical ADHDID	TRUE	OC Subclinical	OCAgeOnset_Late	FALSE	FALSE	TrichAgeOnset_Never	FALSE	FALSE	Europe	6
485	Male	SingleBirth	TicAgeOnset_Late	TRUE	No ADHD	FALSE	OC Subclinical	OCAgeOnset_Late	FALSE	FALSE	TrichAgeOnset_Never	FALSE	FALSE	Europe	5
486	Female	SingleBirth	TicAgeOnset_Early	TRUE	ADHD, Combined TypeID	TRUE	OCD	OCAgeOnset_Early	TRUE	FALSE	TrichAgeOnset_Never	FALSE	TRUE	Europe	6
487	Male	SingleBirth	TicAgeOnset_Early	TRUE	No ADHD	FALSE	OC Subclinical	OCAgeOnset_Late	TRUE	FALSE	TrichAgeOnset_Never	FALSE	TRUE	Europe	5
488	Female	SingleBirth	TicAgeOnset_Early	TRUE	ADHD, Predominantly Inattentive TypeID	TRUE	OC Subclinical	OCAgeOnset_Early	TRUE	FALSE	TrichAgeOnset_Never	FALSE	FALSE	Europe	6
489	Male	SingleBirth	TicAgeOnset_Early	TRUE	No ADHD	FALSE	OC Subclinical	OCAgeOnset_Early	TRUE	FALSE	TrichAgeOnset_Never	FALSE	TRUE	Europe	5
490	Female	SingleBirth	TicAgeOnset_Early	TRUE	ADHD, Combined TypeID	TRUE	OCD	OCAgeOnset_Early	TRUE	FALSE	TrichAgeOnset_Never	FALSE	FALSE	Europe	6
491	Male	SingleBirth	TicAgeOnset_Early	TRUE	No ADHD	FALSE	OCD	OCAgeOnset_Early	TRUE	FALSE	TrichAgeOnset_Never	FALSE	FALSE	Europe	5
492	Female	SingleBirth	TicAgeOnset_Early	TRUE	No ADHD	FALSE	OCD	OCAgeOnset_Early	TRUE	FALSE	TrichAgeOnset_Never	FALSE	FALSE	Europe	5
493	Female	SingleBirth	TicAgeOnset_Early	TRUE	No ADHD	FALSE	OC Subclinical	OCAgeOnset_Early	TRUE	FALSE	TrichAgeOnset_Never	FALSE	FALSE	Europe	5
494	Male	SingleBirth	TicAgeOnset_Late	TRUE	No ADHD	FALSE	No OC disorder/symptoms	OCAgeOnset_Never	FALSE	FALSE	TrichAgeOnset_Never	FALSE	FALSE	Europe	2
495	Male	SingleBirth	TicAgeOnset_Early	TRUE	ADHD, Predominantly Inattentive TypeID	TRUE	OCD	OCAgeOnset_Early	TRUE	FALSE	TrichAgeOnset_Never	FALSE	FALSE	Europe	6
496	Male	SingleBirth	TicAgeOnset_Early	TRUE	No ADHD	FALSE	OCD	OCAgeOnset_Early	TRUE	FALSE	TrichAgeOnset_Never	FALSE	FALSE	Europe	5
497	Male	SingleBirth	TicAgeOnset_Early	TRUE	ADHD, Combined TypeID	TRUE	OC Subclinical	OCAgeOnset_Early	TRUE	FALSE	TrichAgeOnset_Never	FALSE	FALSE	Europe	6
498	Male	SingleBirth	TicAgeOnset_Early	TRUE	No ADHD	FALSE	OCD	OCAgeOnset_Early	TRUE	FALSE	TrichAgeOnset_Never	FALSE	FALSE	Europe	5
499	Female	SingleBirth	TicAgeOnset_Early	TRUE	No ADHD	FALSE	OCD	OCAgeOnset_Early	TRUE	FALSE	TrichAgeOnset_Never	FALSE	FALSE	Europe	5
500	Male	SingleBirth	TicAgeOnset_Early	TRUE	ADHD, Combined TypeID	TRUE	OC Subclinical	OCAgeOnset_Early	FALSE	FALSE	TrichAgeOnset_Never	FALSE	FALSE	Europe	6
501	Male	SingleBirth	TicAgeOnset_Early	TRUE	No ADHD	FALSE	OCD	OCAgeOnset_Early	TRUE	FALSE	TrichAgeOnset_Never	FALSE	FALSE	Europe	5
502	Male	SingleBirth	TicAgeOnset_Early	TRUE	No ADHD	FALSE	OC Subclinical	OCAgeOnset_Late	TRUE	FALSE	TrichAgeOnset_Never	FALSE	FALSE	Europe	5
503	Male	SingleBirth	TicAgeOnset_Early	TRUE	No ADHD	FALSE	OC Symptoms	OCAgeOnset_Late	FALSE	FALSE	TrichAgeOnset_Never	FALSE	FALSE	Europe	6
504	Male	SingleBirth	TicAgeOnset_Early	TRUE	No ADHD	FALSE	No OC disorder/symptoms	OCAgeOnset_Never	FALSE	FALSE	TrichAgeOnset_Never	FALSE	FALSE	Europe	2
505	Male	SingleBirth	TicAgeOnset_Early	TRUE	No ADHD	FALSE	OC Subclinical	OCAgeOnset_Early	TRUE	FALSE	TrichAgeOnset_Never	FALSE	FALSE	Europe	5
506	Male	SingleBirth	TicAgeOnset_Early	TRUE	No ADHD	TRUE	No OC disorder/symptoms	OCAgeOnset_Never	FALSE	FALSE	TrichAgeOnset_Never	FALSE	TRUE	Europe	1
507	Female	SingleBirth	TicAgeOnset_Early	TRUE	No ADHD	FALSE	No OC disorder/symptoms	OCAgeOnset_Never	FALSE	FALSE	TrichAgeOnset_Never	FALSE	FALSE	Europe	2
508	Male	SingleBirth	TicAgeOnset_Early	TRUE	No ADHD	FALSE	No OC disorder/symptoms	OCAgeOnset_Never	FALSE	FALSE	TrichAgeOnset_Never	FALSE	FALSE	Europe	2
509	Male	SingleBirth	TicAgeOnset_Early	TRUE	Subclinical ADHDID	TRUE	No OC disorder/symptoms	OCAgeOnset_Never	FALSE	FALSE	TrichAgeOnset_Never	FALSE	FALSE	Europe	1
510	Male	SingleBirth	TicAgeOnset_Early	TRUE	No ADHD	FALSE	OCD	OCAgeOnset_Early	TRUE	FALSE	TrichAgeOnset_Never	FALSE	FALSE	Europe	5
511	Male	SingleBirth	TicAgeOnset_Early	TRUE	No ADHD	FALSE	OC Symptoms	OCAgeOnset_Early	FALSE	FALSE	TrichAgeOnset_Never	FALSE	FALSE	Europe	6
512	Male	SingleBirth	TicAgeOnset_Early	TRUE	No ADHD	FALSE	No OC disorder/symptoms	OCAgeOnset_Never	FALSE	FALSE	TrichAgeOnset_Never	FALSE	FALSE	Europe	2
513	Male	SingleBirth	TicAgeOnset_Early	TRUE	No ADHD	FALSE	No OC disorder/symptoms	OCAgeOnset_Never	FALSE	FALSE	TrichAgeOnset_Never	FALSE	FALSE	Europe	2
514	Female	SingleBirth	TicAgeOnset_Early	TRUE	No ADHD	FALSE	No OC disorder/symptoms	OCAgeOnset_Never	FALSE	FALSE	TrichAgeOnset_Never	FALSE	FALSE	Europe	2
515	Female	SingleBirth	TicAgeOnset_Early	TRUE	No ADHD	FALSE	No OC disorder/symptoms	OCAgeOnset_Never	FALSE	FALSE	TrichAgeOnset_Never	FALSE	FALSE	Europe	2
516	Male	SingleBirth	TicAgeOnset_Early	TRUE	No ADHD	FALSE	No OC disorder/symptoms	OCAgeOnset_Never	FALSE	FALSE	TrichAgeOnset_Never	FALSE	FALSE	Europe	2
517	Male	MultiBirth	TicAgeOnset_Early	TRUE	No ADHD	FALSE	OCD	OCAgeOnset_Late	TRUE	FALSE	TrichAgeOnset_Never	FALSE	FALSE	Europe	5
518	Male	SingleBirth	TicAgeOnset_Early	TRUE	No ADHD	FALSE	OCD	OCAgeOnset_Early	TRUE	FALSE	TrichAgeOnset_Never	FALSE	FALSE	Europe	5
519	Male	SingleBirth	TicAgeOnset_Early	TRUE	No ADHD	FALSE	No OC disorder/symptoms	OCAgeOnset_Never	FALSE	FALSE	TrichAgeOnset_Never	FALSE	FALSE	Europe	2
520	Male	SingleBirth	TicAgeOnset_Early	TRUE	No ADHD	FALSE	No OC disorder/symptoms	OCAgeOnset_Never	FALSE	FALSE	TrichAgeOnset_Never	FALSE	FALSE	Europe	2
521	Male	SingleBirth	TicAgeOnset_Early	TRUE	No ADHD	FALSE	OCD	OCAgeOnset_Early	TRUE	FALSE	TrichAgeOnset_Never	FALSE	FALSE	Europe	5
522	Female	SingleBirth	TicAgeOnset_Early	TRUE	No ADHD	FALSE	OCD	OCAgeOnset_Late	TRUE	FALSE	TrichAgeOnset_Never	FALSE	FALSE	Europe	5
523	Male	MultiBirth	TicAgeOnset_Early	TRUE	No ADHD	FALSE	OCD	OCAgeOnset_Early	TRUE	FALSE	TrichAgeOnset_Never	FALSE	FALSE	Europe	5
524	Male	SingleBirth	TicAgeOnset_Early	TRUE	ADHD, Combined TypeID	TRUE	OCD	OCAgeOnset_Early	TRUE	FALSE	TrichAgeOnset_Never	FALSE	FALSE	Europe	6
525	Male	SingleBirth	TicAgeOnset_Early	TRUE	Subclinical ADHDID	TRUE	OC Symptoms	OCAgeOnset_Early	FALSE	FALSE	TrichAgeOnset_Never	FALSE	FALSE	Europe	6
526	Male	SingleBirth	TicAgeOnset_Early	TRUE	No ADHD	FALSE	OC Subclinical	OCAgeOnset_Early	TRUE	FALSE	TrichAgeOnset_Never	FALSE	FALSE	Europe	5
527	Female	SingleBirth	TicAgeOnset_Early	TRUE	No ADHD	FALSE	OCD	OCAgeOnset_Early	TRUE	FALSE	TrichAgeOnset_Never	FALSE	FALSE	Europe	5
528	Male	SingleBirth	TicAgeOnset_Early	TRUE	ADHD, Combined TypeID	TRUE	OC Subclinical	OCAgeOnset_Early	TRUE	FALSE	TrichAgeOnset_Never	FALSE	TRUE	Europe	6
529	Female	SingleBirth	TicAgeOnset_Early	TRUE	Subclinical ADHDID	TRUE	No OC disorder/symptoms	OCAgeOnset_Never	FALSE	FALSE	TrichAgeOnset_Never	FALSE	FALSE	Europe	1
530	Male	SingleBirth	TicAgeOnset_Early	TRUE	No ADHD	FALSE	No OC disorder/symptoms	OCAgeOnset_Never	FALSE	FALSE	TrichAgeOnset_Never	FALSE	FALSE	Europe	2
531	Female	SingleBirth	TicAgeOnset_Early	TRUE	No ADHD	TRUE	OC Subclinical	OCAgeOnset_Early	TRUE	FALSE	TrichAgeOnset_Never	FALSE	FALSE	Europe	5
532	Male	SingleBirth	TicAgeOnset_Early	TRUE	ADHD, Combined TypeID	TRUE	OC Symptoms	OCAgeOnset_Early	FALSE	FALSE	TrichAgeOnset_Never	FALSE	FALSE	Europe	6
533	Male	MultiBirth	TicAgeOnset_Early	TRUE	No ADHD	FALSE	No OC disorder/symptoms	OCAgeOnset_Never	FALSE	FALSE	TrichAgeOnset_Never	FALSE	FALSE	Europe	2
534	Male	SingleBirth	TicAgeOnset_Early	TRUE	ADHD, Combined TypeID	TRUE	OCD	OCAgeOnset_Early	TRUE	FALSE	TrichAgeOnset_Never	FALSE	FALSE	Europe	6
535	Male	SingleBirth	TicAgeOnset_Early	TRUE	No ADHD	FALSE	OCD	OCAgeOnset_Late	TRUE	FALSE	TrichAgeOnset_Never	FALSE	FALSE	Europe	5
536	Male	SingleBirth	TicAgeOnset_Early	TRUE	ADHD, Combined TypeID	TRUE	No OC disorder/symptoms	OCAgeOnset_Never	FALSE	FALSE	TrichAgeOnset_Never	FALSE	FALSE	Europe	1
537	Male	SingleBirth	TicAgeOnset_Early	TRUE	ADHD, Combined TypeID	TRUE	No OC disorder/symptoms	OCAgeOnset_Never	FALSE	FALSE	TrichAgeOnset_Never	FALSE	FALSE	Europe	1
538	Male	SingleBirth	TicAgeOnset_Early	TRUE	ADHD, Combined TypeID	TRUE	No OC disorder/symptoms	OCAgeOnset_Never	FALSE	FALSE	TrichAgeOnset_Never	FALSE	FALSE	Europe	1
539	Male	SingleBirth	TicAgeOnset_Early	TRUE	No ADHD	FALSE	No OC disorder/symptoms	OCAgeOnset_Never	FALSE	FALSE	TrichAgeOnset_Never	FALSE	FALSE	Europe	2
540	Male	SingleBirth	TicAgeOnset_Early	TRUE	No ADHD	FALSE	OCD	OCAgeOnset_Early	TRUE	FALSE	TrichAgeOnset_Never	FALSE	FALSE	Europe	5
541	Female	SingleBirth	TicAgeOnset_Early	TRUE	No ADHD	FALSE	No OC disorder/symptoms	OCAgeOnset_Never	FALSE	FALSE	TrichAgeOnset_Never	FALSE	FALSE	Europe	2
542	Male	SingleBirth	TicAgeOnset_Early	TRUE	ADHD, Combined TypeID	TRUE	No OC disorder/symptoms	OCAgeOnset_Never	FALSE	FALSE	TrichAgeOnset_Never	FALSE	TRUE	South Korea	1
543	Male	SingleBirth	TicAgeOnset_Early	TRUE	ADHD, Combined TypeID	TRUE	No OC disorder/symptoms	OCAgeOnset_Never	FALSE	FALSE	TrichAgeOnset_Never	FALSE	FALSE	South Korea	1
544	Male	SingleBirth	TicAgeOnset_Early	TRUE	ADHD, Combined TypeID	TRUE	No OC disorder/symptoms	OCAgeOnset_Never	FALSE	FALSE	TrichAgeOnset_Never	FALSE	FALSE	South Korea	1
545	Male	MultiBirth	TicAgeOnset_Early	TRUE	No ADHD	FALSE	No OC disorder/symptoms	OCAgeOnset_Never	FALSE	FALSE	TrichAgeOnset_Never	FALSE	FALSE	South Korea	2
546	Male	SingleBirth	TicAgeOnset_Early	FALSE	ADHD, Combined TypeID	TRUE	No OC disorder/symptoms	OCAgeOnset_Never	FALSE	FALSE	TrichAgeOnset_Never	FALSE	TRUE	South Korea	1
547	Male	SingleBirth	TicAgeOnset_Early	TRUE	No ADHD	FALSE	No OC disorder/symptoms	OCAgeOnset_Never	FALSE	FALSE	TrichAgeOnset_Never	FALSE	FALSE	South Korea	2
548	Male	SingleBirth	TicAgeOnset_Early	TRUE	No ADHD	FALSE	No OC disorder/symptoms	OCAgeOnset_Never	TRUE	FALSE	TrichAgeOnset_Never	FALSE	FALSE	South Korea	2
549	Male	SingleBirth	TicAgeOnset_Early	TRUE	No ADHD	FALSE	No OC disorder/symptoms	OCAgeOnset_Never	TRUE	FALSE	TrichAgeOnset_Never	FALSE	FALSE	South Korea	2
550	Male	SingleBirth	TicAgeOnset_Early	TRUE	No ADHD	TRUE	No OC disorder/symptoms	OCAgeOnset_Never	TRUE	FALSE	TrichAgeOnset_Never	FALSE	FALSE	South Korea	2
551	Male	SingleBirth	TicAgeOnset_Early	TRUE	No ADHD	FALSE	No OC disorder/symptoms	OCAgeOnset_Never	FALSE	FALSE	TrichAgeOnset_Never	FALSE	TRUE	South Korea	2
552	Male	SingleBirth	TicAgeOnset_Early	TRUE	No ADHD	FALSE	No OC disorder/symptoms	OCAgeOnset_Never	FALSE	FALSE	TrichAgeOnset_Never	FALSE	FALSE	South Korea	2
553	Male	SingleBirth	TicAgeOnset_Early	TRUE	ADHD, Predominantly Inattentive TypeID	TRUE	No OC disorder/symptoms	OCAgeOnset_Never	FALSE	FALSE	TrichAgeOnset_Never	FALSE	TRUE	South Korea	1
554	Male	SingleBirth	TicAgeOnset_Early	TRUE	No ADHD	FALSE	No OC disorder/symptoms	OCAgeOnset_Never	FALSE	FALSE	TrichAgeOnset_Never	FALSE	FALSE	South Korea	2
555	Male	SingleBirth	TicAgeOnset_Early	FALSE	ADHD, Predominantly Inattentive TypeID	TRUE	No OC disorder/symptoms	OCAgeOnset_Never	FALSE	FALSE	TrichAgeOnset_Never	FALSE	FALSE	South Korea	1
556	Female	SingleBirth	TicAgeOnset_Early	TRUE	No ADHD	FALSE	No OC disorder/symptoms	OCAgeOnset_Never	FALSE	FALSE	TrichAgeOnset_Never	FALSE	FALSE	South Korea	2
557	Male	SingleBirth	TicAgeOnset_Early	TRUE	No ADHD	FALSE	OC Subclinical	OCAgeOnset_Late	TRUE	FALSE	TrichAgeOnset_Never	FALSE	FALSE	South Korea	5
558	Female	SingleBirth	TicAgeOnset_Early	TRUE	ADHD, Predominantly Inattentive TypeID	FALSE	No OC disorder/symptoms	OCAgeOnset_Never	FALSE	FALSE	TrichAgeOnset_Never	FALSE	FALSE	South Korea	2
559	Male	SingleBirth	TicAgeOnset_Late	TRUE	No ADHD	FALSE	No OC disorder/symptoms	OCAgeOnset_Never	FALSE	FALSE	TrichAgeOnset_Never	FALSE	FALSE	South Korea	2
560	Male	SingleBirth	TicAgeOnset_Early	TRUE	No ADHD	FALSE	No OC disorder/symptoms	OCAgeOnset_Never	FALSE	FALSE	TrichAgeOnset_Never	FALSE	FALSE	South Korea	2
561	Male	SingleBirth	TicAgeOnset_Early	TRUE	No ADHD	FALSE	OCD	OCAgeOnset_Early	TRUE	FALSE	TrichAgeOnset_Never	FALSE	FALSE	South Korea	5
562	Male	SingleBirth	TicAgeOnset_Early	TRUE	No ADHD	FALSE	No OC disorder/symptoms	OCAgeOnset_Never	FALSE	FALSE	TrichAgeOnset_Never	FALSE	FALSE	South Korea	2
563	Male	SingleBirth	TicAgeOnset_Early	TRUE	No ADHD	FALSE	No OC disorder/symptoms	OCAgeOnset_Never	FALSE	FALSE	TrichAgeOnset_Never	FALSE	FALSE	South Korea	2
564	Male	SingleBirth	TicAgeOnset_Early	TRUE	No ADHD	FALSE	No OC disorder/symptoms	OCAgeOnset_Never	FALSE	FALSE	TrichAgeOnset_Never	FALSE	FALSE	South Korea	2
565	Male	SingleBirth	TicAgeOnset_Early	TRUE	No ADHD	FALSE	No OC disorder/symptoms	OCAgeOnset_Never	FALSE	FALSE	TrichAgeOnset_Never	FALSE	FALSE	South Korea	2
566	Female	SingleBirth	TicAgeOnset_Early	TRUE	No ADHD	TRUE	OCD	OCAgeOnset_Early	TRUE	FALSE	TrichAgeOnset_Never	FALSE	FALSE	USA	5
567	Female	SingleBirth	TicAgeOnset_Late	TRUE	ADHD, Predominantly Inattentive TypeID	TRUE	OCD	OCAgeOnset_Early	TRUE	FALSE	TrichAgeOnset_Never	FALSE	FALSE	USA	6
568	Male	SingleBirth	TicAgeOnset_Early	TRUE	No ADHD	FALSE	No OC disorder/symptoms	OCAgeOnset_Never	FALSE	FALSE	TrichAgeOnset_Never	FALSE	FALSE	USA	2
569	Male	SingleBirth	TicAgeOnset_Early	TRUE	ADHD, Predominantly Inattentive TypeID	TRUE	No OC disorder/symptoms	OCAgeOnset_Never	FALSE	FALSE	TrichAgeOnset_Never	FALSE	FALSE	USA	1
570	Male	SingleBirth	TicAgeOnset_Early	TRUE	ADHD, Predominantly Inattentive TypeID	TRUE	No OC disorder/symptoms	OCAgeOnset_Never	FALSE	FALSE	TrichAgeOnset_Never	FALSE	FALSE	USA	1
571	Male	SingleBirth	TicAgeOnset_Early	TRUE	ADHD, Combined TypeID	TRUE	OCD	OCAgeOnset_Early	TRUE	FALSE	TrichAgeOnset_Never	FALSE	FALSE	USA	6
572	Female	SingleBirth	TicAgeOnset_Early	TRUE	No ADHD	TRUE	OCD	OCAgeOnset_Early	TRUE	FALSE	TrichAgeOnset_Never	FALSE	FALSE	USA	5
573	Male	SingleBirth	TicAgeOnset_Early	TRUE	No ADHD	FALSE	OC Subclinical	OCAgeOnset_Early	FALSE	FALSE	TrichAgeOnset_Never	FALSE	FALSE	USA	5
574	Male	SingleBirth	TicAgeOnset_Late	TRUE	ADHD, Predominantly Inattentive TypeID	TRUE	No OC disorder/symptoms	OCAgeOnset_Never	FALSE	FALSE	TrichAgeOnset_Never	FALSE	FALSE	USA	1
575	Male	SingleBirth	TicAgeOnset_Early	TRUE	No ADHD	FALSE	OCD	OCAgeOnset_Early	TRUE	TRUE	TrichAgeOnset_Late	FALSE	TRUE	USA	3
576	Male	SingleBirth	TicAgeOnset_Early	TRUE	No ADHD	FALSE	OCD	OCAgeOnset_Early	TRUE	FALSE	TrichAgeOnset_Never	FALSE	FALSE	USA	5
577	Female	SingleBirth	TicAgeOnset_Early	TRUE	No ADHD	FALSE	No OC disorder/symptoms	OCAgeOnset_Never	FALSE	FALSE	TrichAgeOnset_Never	FALSE	FALSE	USA	2
578	Female	SingleBirth	TicAgeOnset_Early	TRUE	No ADHD	TRUE	No OC disorder/symptoms	OCAgeOnset_Never	FALSE	FALSE	TrichAgeOnset_Never	FALSE	FALSE	USA	1
579	Male	SingleBirth	TicAgeOnset_Early	TRUE	ADHD, Combined TypeID	TRUE	OCD	OCAgeOnset_Early	TRUE	FALSE	TrichAgeOnset_Never	FALSE	FALSE	USA	6
580	Male	SingleBirth	TicAgeOnset_Early	TRUE	ADHD, Predominantly Inattentive TypeID	TRUE	OC Subclinical	OCAgeOnset_Early	TRUE	FALSE	TrichAgeOnset_Never	FALSE	FALSE	USA	6
581	Male	SingleBirth	TicAgeOnset_Early	TRUE	No ADHD	FALSE	No OC disorder/symptoms	OCAgeOnset_Never	FALSE	FALSE	TrichAgeOnset_Never	FALSE	FALSE	USA	2
582	Female	SingleBirth	TicAgeOnset_Early	TRUE	No ADHD	FALSE	No OC disorder/symptoms	OCAgeOnset_Never	FALSE	FALSE	TrichAgeOnset_Never	FALSE	FALSE	USA	2
583	Male	SingleBirth	TicAgeOnset_Early	TRUE	No ADHD	FALSE	OCD	OCAgeOnset_Early	TRUE	FALSE	TrichAgeOnset_Never	FALSE	FALSE	USA	5
584	Male	MultiBirth	TicAgeOnset_Early	TRUE	ADHD, Combined TypeID	TRUE	OCD	OCAgeOnset_Early	TRUE	FALSE	TrichAgeOnset_Never	FALSE	FALSE	USA	6
585	Male	SingleBirth	TicAgeOnset_Early	TRUE	ADHD, Combined TypeID	TRUE	No OC disorder/symptoms	OCAgeOnset_Never	FALSE	FALSE	TrichAgeOnset_Never	FALSE	FALSE	USA	1
586	Male	SingleBirth	TicAgeOnset_Early	TRUE	No ADHD	FALSE	No OC disorder/symptoms	OCAgeOnset_Never	FALSE	FALSE	TrichAgeOnset_Never	FALSE	FALSE	USA	2
587	Male	SingleBirth	TicAgeOnset_Early	TRUE	No ADHD	FALSE	OCD	OCAgeOnset_Early	TRUE	FALSE	TrichAgeOnset_Never	FALSE	TRUE	USA	5
588	Male	SingleBirth	TicAgeOnset_Early	TRUE	ADHD, Predominantly Inattentive TypeID	TRUE	No OC disorder/symptoms	OCAgeOnset_Never	FALSE	FALSE	TrichAgeOnset_Never	FALSE	FALSE	USA	1
589	Male	SingleBirth	TicAgeOnset_Early	TRUE	ADHD, Predominantly Inattentive TypeID	TRUE	No OC disorder/symptoms	OCAgeOnset_Never	FALSE	FALSE	TrichAgeOnset_Never	FALSE	FALSE	USA	1
590	Female	SingleBirth	TicAgeOnset_Early	TRUE	No ADHD	TRUE	No OC disorder/symptoms	OCAgeOnset_Never	FALSE	FALSE	TrichAgeOnset_Never	FALSE	FALSE	USA	1
591	Male	SingleBirth	TicAgeOnset_Early	TRUE	ADHD, Combined TypeID	TRUE	OCD	OCAgeOnset_Early	TRUE	FALSE	TrichAgeOnset_Never	FALSE	TRUE	USA	6
592	Male	SingleBirth	TicAgeOnset_Early	TRUE	ADHD, Combined TypeID	TRUE	No OC disorder/symptoms	OCAgeOnset_Never	FALSE	FALSE	TrichAgeOnset_Never	FALSE	FALSE	USA	1
593	Male	SingleBirth	TicAgeOnset_Early	TRUE	No ADHD	FALSE	No OC disorder/symptoms	OCAgeOnset_Never	FALSE	FALSE	TrichAgeOnset_Never	FALSE	FALSE	USA	2
594	Male	SingleBirth	TicAgeOnset_Early	TRUE	ADHD, Predominantly Inattentive TypeID	TRUE	OCD	OCAgeOnset_Early	TRUE	FALSE	TrichAgeOnset_Never	FALSE	FALSE	USA	6
595	Male	SingleBirth	TicAgeOnset_Early	TRUE	ADHD, Predominantly Inattentive TypeID	TRUE	OCD	OCAgeOnset_Early	TRUE	FALSE	TrichAgeOnset_Never	FALSE	FALSE	USA	6
596	Male	SingleBirth	TicAgeOnset_Early	TRUE	ADHD, Predominantly Inattentive TypeID	TRUE	OCD	OCAgeOnset_Early	TRUE	FALSE	TrichAgeOnset_Never	FALSE	FALSE	USA	6
597	Male	SingleBirth	TicAgeOnset_Early	TRUE	ADHD, Predominantly Inattentive TypeID	TRUE	No OC disorder/symptoms	OCAgeOnset_Never	FALSE	FALSE	TrichAgeOnset_Never	FALSE	FALSE	USA	1
598	Female	SingleBirth	TicAgeOnset_Early	TRUE	No ADHD	FALSE	No OC disorder/symptoms	OCAgeOnset_Never	FALSE	FALSE	TrichAgeOnset_Never	FALSE	FALSE	USA	2
599	Female	SingleBirth	TicAgeOnset_Early	TRUE	No ADHD	FALSE	OCD	OCAgeOnset_Late	TRUE	FALSE	TrichAgeOnset_Never	FALSE	FALSE	USA	5
600	Male	SingleBirth	TicAgeOnset_Early	TRUE	ADHD, Predominantly Inattentive TypeID	TRUE	No OC disorder/symptoms	OCAgeOnset_Never	FALSE	FALSE	TrichAgeOnset_Never	FALSE	FALSE	USA	1
601	Female	SingleBirth	TicAgeOnset_Early	TRUE	No ADHD	FALSE	No OC disorder/symptoms	OCAgeOnset_Never	FALSE	FALSE	TrichAgeOnset_Never	FALSE	FALSE	USA	2
602	Female	SingleBirth	TicAgeOnset_Early	TRUE	No ADHD	FALSE	No OC disorder/symptoms	OCAgeOnset_Never	FALSE	FALSE	TrichAgeOnset_Never	FALSE	FALSE	USA	2
603	Male	SingleBirth	TicAgeOnset_Early	TRUE	ADHD, Combined TypeID	TRUE	OCD	OCAgeOnset_Early	TRUE	FALSE	TrichAgeOnset_Never	FALSE	FALSE	USA	6
604	Male	SingleBirth	TicAgeOnset_Early	TRUE	ADHD, Combined TypeID	TRUE	No OC disorder/symptoms	OCAgeOnset_Never	FALSE	FALSE	TrichAgeOnset_Never	FALSE	TRUE	USA	1
605	Female	SingleBirth	TicAgeOnset_Early	TRUE	No ADHD	FALSE	OCD	OCAgeOnset_Late	TRUE	FALSE	TrichAgeOnset_Never	FALSE	FALSE	USA	5
606	Male	SingleBirth	TicAgeOnset_Early	TRUE	ADHD, Combined TypeID	TRUE	No OC disorder/symptoms	OCAgeOnset_Never	FALSE	FALSE	TrichAgeOnset_Never	FALSE	FALSE	USA	1
607	Male	SingleBirth	TicAgeOnset_Early	TRUE	ADHD, Combined TypeID	TRUE	No OC disorder/symptoms	OCAgeOnset_Never	FALSE	FALSE	TrichAgeOnset_Never	FALSE	FALSE	USA	1
608	Male	SingleBirth	TicAgeOnset_Early	TRUE	ADHD, Predominantly Inattentive TypeID	TRUE	OCD	OCAgeOnset_Early	TRUE	FALSE	TrichAgeOnset_Never	FALSE	FALSE	USA	6
609	Male	SingleBirth	TicAgeOnset_Early	TRUE	ADHD, Combined TypeID	TRUE	No OC disorder/symptoms	OCAgeOnset_Never	FALSE	FALSE	TrichAgeOnset_Never	FALSE	FALSE	USA	1
610	Male	SingleBirth	TicAgeOnset_Early	TRUE	No ADHD	FALSE	No OC disorder/symptoms	OCAgeOnset_Never	FALSE	FALSE	TrichAgeOnset_Never	FALSE	FALSE	USA	2
611	Male	SingleBirth	TicAgeOnset_Early	TRUE	ADHD, Predominantly Inattentive TypeID	TRUE	OC Subclinical	OCAgeOnset_Early	FALSE	FALSE	TrichAgeOnset_Never	FALSE	FALSE	USA	6
612	Male	SingleBirth	TicAgeOnset_Early	TRUE	No ADHD	FALSE	No OC disorder/symptoms	OCAgeOnset_Never	FALSE	FALSE	TrichAgeOnset_Never	FALSE	FALSE	USA	2
613	Male	SingleBirth	TicAgeOnset_Early	TRUE	ADHD, Predominantly Inattentive TypeID	FALSE	No OC disorder/symptoms	OCAgeOnset_Never	FALSE	TRUE	TrichAgeOnset_Late	TRUE	FALSE	USA	4
614	Male	SingleBirth	TicAgeOnset_Early	TRUE	ADHD, Combined TypeID	TRUE	OCD	OCAgeOnset_Early	TRUE	FALSE	TrichAgeOnset_Never	FALSE	FALSE	USA	6
615	Female	SingleBirth	TicAgeOnset_Early	TRUE	ADHD, Combined TypeID	TRUE	No OC disorder/symptoms	OCAgeOnset_Never	FALSE	FALSE	TrichAgeOnset_Never	FALSE	FALSE	USA	1
616	Female	MultiBirth	TicAgeOnset_Early	TRUE	No ADHD	FALSE	OCD	OCAgeOnset_Early	TRUE	FALSE	TrichAgeOnset_Never	FALSE	FALSE	USA	5
617	Male	SingleBirth	TicAgeOnset_Early	TRUE	ADHD, Combined TypeID	TRUE	OCD	OCAgeOnset_Early	TRUE	FALSE	TrichAgeOnset_Never	FALSE	FALSE	USA	6
618	Male	SingleBirth	TicAgeOnset_Early	TRUE	No ADHD	FALSE	OCD	OCAgeOnset_Early	FALSE	FALSE	TrichAgeOnset_Never	FALSE	FALSE	USA	5
619	Male	SingleBirth	TicAgeOnset_Early	TRUE	No ADHD	FALSE	OC Subclinical	OCAgeOnset_Early	TRUE	FALSE	TrichAgeOnset_Never	FALSE	FALSE	USA	5
620	Male	SingleBirth	TicAgeOnset_Early	TRUE	ADHD, Predominantly Inattentive TypeID	TRUE	OC Subclinical	OCAgeOnset_Late	TRUE	FALSE	TrichAgeOnset_Never	FALSE	FALSE	USA	6
621	Female	SingleBirth	TicAgeOnset_Early	TRUE	No ADHD	TRUE	OCD	OCAgeOnset_Early	TRUE	FALSE	TrichAgeOnset_Never	FALSE	FALSE	USA	5
622	Female	SingleBirth	TicAgeOnset_Early	TRUE	ADHD, Predominantly Inattentive TypeID	TRUE	OCD	OCAgeOnset_Early	TRUE	FALSE	TrichAgeOnset_Never	FALSE	FALSE	USA	6
623	Male	SingleBirth	TicAgeOnset_Early	TRUE	ADHD, Predominantly Inattentive TypeID	TRUE	No OC disorder/symptoms	OCAgeOnset_Never	FALSE	FALSE	TrichAgeOnset_Never	FALSE	FALSE	USA	1
624	Male	SingleBirth	TicAgeOnset_Early	TRUE	ADHD, Combined TypeID	TRUE	OCD	OCAgeOnset_Early	TRUE	FALSE	TrichAgeOnset_Never	FALSE	FALSE	USA	6
625	Male	SingleBirth	TicAgeOnset_Early	TRUE	ADHD, Predominantly Inattentive TypeID	FALSE	OCD	OCAgeOnset_Early	TRUE	FALSE	TrichAgeOnset_Never	FALSE	FALSE	USA	6
626	Female	SingleBirth	TicAgeOnset_Early	TRUE	No ADHD	FALSE	OCD	OCAgeOnset_Early	TRUE	TRUE	TrichAgeOnset_Early	FALSE	FALSE	USA	3
627	Female	SingleBirth	TicAgeOnset_Early	TRUE	ADHD, Combined TypeID	TRUE	OCD	OCAgeOnset_Early	TRUE	FALSE	TrichAgeOnset_Never	FALSE	FALSE	USA	6
628	Male	SingleBirth	TicAgeOnset_Early	TRUE	ADHD, Combined TypeID	TRUE	No OC disorder/symptoms	OCAgeOnset_Never	FALSE	FALSE	TrichAgeOnset_Never	FALSE	FALSE	USA	1
629	Male	SingleBirth	TicAgeOnset_Early	TRUE	No ADHD	FALSE	OCD	OCAgeOnset_Early	TRUE	FALSE	TrichAgeOnset_Never	FALSE	FALSE	USA	5
630	Male	SingleBirth	TicAgeOnset_Early	TRUE	ADHD, Predominantly Inattentive TypeID	TRUE	OCD	OCAgeOnset_Early	TRUE	FALSE	TrichAgeOnset_Never	FALSE	FALSE	USA	6
631	Male	SingleBirth	TicAgeOnset_Early	TRUE	ADHD, Predominantly Inattentive TypeID	TRUE	OCD	OCAgeOnset_Early	TRUE	FALSE	TrichAgeOnset_Never	FALSE	FALSE	USA	6
632	Female	SingleBirth	TicAgeOnset_Early	TRUE	No ADHD	FALSE	OC Subclinical	OCAgeOnset_Early	TRUE	FALSE	TrichAgeOnset_Never	FALSE	FALSE	USA	5
633	Male	SingleBirth	TicAgeOnset_Early	TRUE	No ADHD	TRUE	No OC disorder/symptoms	OCAgeOnset_Never	FALSE	FALSE	TrichAgeOnset_Never	FALSE	FALSE	USA	1
634	Male	SingleBirth	TicAgeOnset_Early	TRUE	ADHD, Combined TypeID	TRUE	OC Symptoms	OCAgeOnset_Early	FALSE	FALSE	TrichAgeOnset_Never	FALSE	FALSE	USA	6
635	Male	SingleBirth	TicAgeOnset_Early	TRUE	ADHD, Combined TypeID	TRUE	No OC disorder/symptoms	OCAgeOnset_Never	FALSE	FALSE	TrichAgeOnset_Never	FALSE	FALSE	USA	1
636	Female	SingleBirth	TicAgeOnset_Early	TRUE	No ADHD	FALSE	OCD	OCAgeOnset_Early	FALSE	FALSE	TrichAgeOnset_Never	FALSE	FALSE	USA	5
637	Male	SingleBirth	TicAgeOnset_Early	TRUE	ADHD, Predominantly Inattentive TypeID	TRUE	OC Subclinical	OCAgeOnset_Early	TRUE	FALSE	TrichAgeOnset_Never	FALSE	FALSE	USA	6
638	Female	SingleBirth	TicAgeOnset_Early	TRUE	ADHD, Predominantly Inattentive TypeID	TRUE	OCD	OCAgeOnset_Early	TRUE	FALSE	TrichAgeOnset_Never	FALSE	FALSE	USA	6
639	Male	SingleBirth	TicAgeOnset_Early	TRUE	ADHD, Predominantly Inattentive TypeID	TRUE	OC Subclinical	OCAgeOnset_Early	TRUE	FALSE	TrichAgeOnset_Never	FALSE	FALSE	USA	6
640	Female	SingleBirth	TicAgeOnset_Early	TRUE	ADHD, Predominantly Inattentive TypeID	TRUE	OCD	OCAgeOnset_Early	TRUE	FALSE	TrichAgeOnset_Never	FALSE	FALSE	USA	6
641	Male	SingleBirth	TicAgeOnset_Early	FALSE	ADHD, Predominantly Inattentive TypeID	TRUE	OCD	OCAgeOnset_Early	TRUE	FALSE	TrichAgeOnset_Never	FALSE	FALSE	USA	6
642	Female	SingleBirth	TicAgeOnset_Early	TRUE	No ADHD	TRUE	No OC disorder/symptoms	OCAgeOnset_Never	FALSE	FALSE	TrichAgeOnset_Never	FALSE	FALSE	USA	1
643	Male	SingleBirth	TicAgeOnset_Early	TRUE	ADHD, Combined TypeID	TRUE	No OC disorder/symptoms	OCAgeOnset_Never	FALSE	TRUE	TrichAgeOnset_Early	TRUE	FALSE	USA	4
644	Male	SingleBirth	TicAgeOnset_Early	TRUE	No ADHD	FALSE	No OC disorder/symptoms	OCAgeOnset_Never	FALSE	FALSE	TrichAgeOnset_Never	FALSE	FALSE	USA	2
645	Male	SingleBirth	TicAgeOnset_Early	TRUE	No ADHD	FALSE	OCD	OCAgeOnset_Early	TRUE	FALSE	TrichAgeOnset_Never	FALSE	FALSE	USA	5
646	Male	SingleBirth	TicAgeOnset_Early	TRUE	No ADHD	FALSE	No OC disorder/symptoms	OCAgeOnset_Never	FALSE	FALSE	TrichAgeOnset_Never	FALSE	FALSE	USA	2
647	Male	SingleBirth	TicAgeOnset_Early	FALSE	ADHD, Combined TypeID	TRUE	No OC disorder/symptoms	OCAgeOnset_Never	FALSE	FALSE	TrichAgeOnset_Never	FALSE	FALSE	USA	1
648	Male	SingleBirth	TicAgeOnset_Early	TRUE	ADHD, Combined TypeID	TRUE	No OC disorder/symptoms	OCAgeOnset_Never	FALSE	FALSE	TrichAgeOnset_Never	FALSE	FALSE	USA	1
649	Male	SingleBirth	TicAgeOnset_Early	TRUE	ADHD, Predominantly Inattentive TypeID	TRUE	OC Subclinical	OCAgeOnset_Early	FALSE	FALSE	TrichAgeOnset_Never	FALSE	FALSE	USA	6
650	Female	SingleBirth	TicAgeOnset_Late	TRUE	No ADHD	FALSE	OCD	OCAgeOnset_Early	TRUE	FALSE	TrichAgeOnset_Never	FALSE	FALSE	USA	5
651	Male	SingleBirth	TicAgeOnset_Early	TRUE	ADHD, Predominantly Inattentive TypeID	TRUE	OCD	OCAgeOnset_Early	FALSE	FALSE	TrichAgeOnset_Never	FALSE	FALSE	USA	6
652	Female	SingleBirth	TicAgeOnset_Early	TRUE	ADHD, Predominantly Inattentive TypeID	TRUE	No OC disorder/symptoms	OCAgeOnset_Never	FALSE	FALSE	TrichAgeOnset_Never	FALSE	FALSE	USA	1
653	Male	SingleBirth	TicAgeOnset_Early	TRUE	ADHD, Combined TypeID	TRUE	OCD	OCAgeOnset_Late	TRUE	FALSE	TrichAgeOnset_Never	FALSE	FALSE	USA	6
654	Male	SingleBirth	TicAgeOnset_Early	TRUE	No ADHD	FALSE	OCD	OCAgeOnset_Early	TRUE	FALSE	TrichAgeOnset_Never	FALSE	FALSE	USA	5
655	Female	SingleBirth	TicAgeOnset_Early	TRUE	ADHD, Combined TypeID	TRUE	OCD	OCAgeOnset_Early	TRUE	FALSE	TrichAgeOnset_Never	FALSE	FALSE	USA	6
656	Male	SingleBirth	TicAgeOnset_Early	TRUE	ADHD, Predomniantly Hyperactive-Impulsive TypeID	TRUE	OCD	OCAgeOnset_Early	TRUE	FALSE	TrichAgeOnset_Never	FALSE	FALSE	USA	6
657	Male	SingleBirth	TicAgeOnset_Early	TRUE	No ADHD	FALSE	No OC disorder/symptoms	OCAgeOnset_Never	FALSE	FALSE	TrichAgeOnset_Never	FALSE	FALSE	USA	2
658	Male	SingleBirth	TicAgeOnset_Early	TRUE	No ADHD	FALSE	OCD	OCAgeOnset_Early	TRUE	FALSE	TrichAgeOnset_Never	FALSE	FALSE	USA	5
659	Male	SingleBirth	TicAgeOnset_Early	TRUE	ADHD, Predominantly Inattentive TypeID	TRUE	No OC disorder/symptoms	OCAgeOnset_Never	FALSE	FALSE	TrichAgeOnset_Never	FALSE	FALSE	USA	1
660	Male	SingleBirth	TicAgeOnset_Early	TRUE	ADHD, Combined TypeID	TRUE	OCD	OCAgeOnset_Early	TRUE	FALSE	TrichAgeOnset_Never	FALSE	FALSE	USA	6
661	Male	SingleBirth	TicAgeOnset_Early	TRUE	No ADHD	FALSE	OCD	OCAgeOnset_Early	TRUE	FALSE	TrichAgeOnset_Never	FALSE	FALSE	USA	5
662	Female	SingleBirth	TicAgeOnset_Early	TRUE	No ADHD	FALSE	OCD	OCAgeOnset_Early	TRUE	FALSE	TrichAgeOnset_Never	FALSE	FALSE	USA	5
663	Male	SingleBirth	TicAgeOnset_Early	TRUE	ADHD, Predominantly Inattentive TypeID	TRUE	No OC disorder/symptoms	OCAgeOnset_Never	FALSE	FALSE	TrichAgeOnset_Never	FALSE	FALSE	USA	1
664	Male	SingleBirth	TicAgeOnset_Early	TRUE	ADHD, Predominantly Inattentive TypeID	TRUE	OCD	OCAgeOnset_Early	TRUE	FALSE	TrichAgeOnset_Never	FALSE	FALSE	USA	6
665	Female	SingleBirth	TicAgeOnset_Early	TRUE	No ADHD	FALSE	OCD	OCAgeOnset_Early	TRUE	FALSE	TrichAgeOnset_Never	FALSE	FALSE	USA	5
666	Male	SingleBirth	TicAgeOnset_Early	TRUE	Subclinical ADHDID	TRUE	No OC disorder/symptoms	OCAgeOnset_Never	FALSE	FALSE	TrichAgeOnset_Never	FALSE	TRUE	USA	1
667	Male	SingleBirth	TicAgeOnset_Early	TRUE	ADHD, Combined TypeID	TRUE	OCD	OCAgeOnset_Early	TRUE	FALSE	TrichAgeOnset_Never	FALSE	FALSE	USA	6
668	Male	SingleBirth	TicAgeOnset_Early	TRUE	No ADHD	FALSE	OCD	OCAgeOnset_Late	TRUE	FALSE	TrichAgeOnset_Never	FALSE	FALSE	USA	5
669	Male	SingleBirth	TicAgeOnset_Early	TRUE	No ADHD	FALSE	OCD	OCAgeOnset_Early	TRUE	FALSE	TrichAgeOnset_Never	FALSE	FALSE	USA	5
670	Male	SingleBirth	TicAgeOnset_Early	TRUE	ADHD, Predominantly Inattentive TypeID	TRUE	No OC disorder/symptoms	OCAgeOnset_Never	FALSE	FALSE	TrichAgeOnset_Never	FALSE	FALSE	USA	1
671	Male	MultiBirth	TicAgeOnset_Early	TRUE	No ADHD	FALSE	OCD	OCAgeOnset_Late	TRUE	FALSE	TrichAgeOnset_Never	FALSE	FALSE	USA	5
672	Female	SingleBirth	TicAgeOnset_Early	TRUE	No ADHD	FALSE	OCD	OCAgeOnset_Early	TRUE	FALSE	TrichAgeOnset_Never	FALSE	FALSE	USA	5
673	Female	SingleBirth	TicAgeOnset_Early	TRUE	No ADHD	FALSE	No OC disorder/symptoms	OCAgeOnset_Never	FALSE	FALSE	TrichAgeOnset_Never	FALSE	FALSE	USA	2
674	Male	SingleBirth	TicAgeOnset_Late	TRUE	ADHD, Combined TypeID	TRUE	OCD	OCAgeOnset_Early	TRUE	FALSE	TrichAgeOnset_Never	FALSE	FALSE	USA	6
675	Female	SingleBirth	TicAgeOnset_Early	TRUE	ADHD, Predominantly Inattentive TypeID	TRUE	OCD	OCAgeOnset_Early	TRUE	FALSE	TrichAgeOnset_Never	FALSE	FALSE	USA	6
676	Male	SingleBirth	TicAgeOnset_Early	TRUE	No ADHD	FALSE	No OC disorder/symptoms	OCAgeOnset_Never	FALSE	FALSE	TrichAgeOnset_Never	FALSE	FALSE	USA	2
677	Male	SingleBirth	TicAgeOnset_Early	TRUE	No ADHD	FALSE	No OC disorder/symptoms	OCAgeOnset_Never	FALSE	FALSE	TrichAgeOnset_Never	FALSE	FALSE	USA	2
678	Male	SingleBirth	TicAgeOnset_Late	TRUE	ADHD, Combined TypeID	TRUE	No OC disorder/symptoms	OCAgeOnset_Never	FALSE	TRUE	TrichAgeOnset_Late	TRUE	FALSE	USA	4
679	Female	SingleBirth	TicAgeOnset_Early	TRUE	ADHD, Predominantly Inattentive TypeID	TRUE	No OC disorder/symptoms	OCAgeOnset_Never	FALSE	FALSE	TrichAgeOnset_Never	FALSE	FALSE	USA	1
680	Female	SingleBirth	TicAgeOnset_Early	TRUE	No ADHD	FALSE	OCD	OCAgeOnset_Early	TRUE	FALSE	TrichAgeOnset_Never	FALSE	FALSE	USA	5
681	Male	SingleBirth	TicAgeOnset_Early	TRUE	No ADHD	FALSE	OCD	OCAgeOnset_Late	TRUE	FALSE	TrichAgeOnset_Never	FALSE	FALSE	USA	5
682	Male	SingleBirth	TicAgeOnset_Early	TRUE	No ADHD	FALSE	OCD	OCAgeOnset_Early	TRUE	FALSE	TrichAgeOnset_Never	FALSE	FALSE	USA	5
683	Female	SingleBirth	TicAgeOnset_Early	TRUE	No ADHD	FALSE	No OC disorder/symptoms	OCAgeOnset_Never	FALSE	FALSE	TrichAgeOnset_Never	FALSE	FALSE	USA	2
684	Male	SingleBirth	TicAgeOnset_Early	TRUE	No ADHD	FALSE	OCD	OCAgeOnset_Early	TRUE	FALSE	TrichAgeOnset_Never	FALSE	FALSE	USA	5
685	Female	SingleBirth	TicAgeOnset_Early	TRUE	No ADHD	TRUE	OCD	OCAgeOnset_Early	TRUE	FALSE	TrichAgeOnset_Never	FALSE	FALSE	USA	5
686	Male	SingleBirth	TicAgeOnset_Early	TRUE	No ADHD	FALSE	No OC disorder/symptoms	OCAgeOnset_Never	FALSE	FALSE	TrichAgeOnset_Never	FALSE	FALSE	USA	2
687	Male	SingleBirth	TicAgeOnset_Early	TRUE	No ADHD	FALSE	OCD	OCAgeOnset_Late	TRUE	FALSE	TrichAgeOnset_Never	FALSE	FALSE	USA	5
688	Male	SingleBirth	TicAgeOnset_Early	FALSE	No ADHD	FALSE	OC Subclinical	OCAgeOnset_Early	FALSE	FALSE	TrichAgeOnset_Never	FALSE	FALSE	USA	5
689	Male	SingleBirth	TicAgeOnset_Early	TRUE	ADHD, Combined TypeID	TRUE	No OC disorder/symptoms	OCAgeOnset_Never	FALSE	FALSE	TrichAgeOnset_Never	FALSE	FALSE	USA	1
690	Male	SingleBirth	TicAgeOnset_Early	TRUE	No ADHD	FALSE	OCD	OCAgeOnset_Late	TRUE	FALSE	TrichAgeOnset_Never	FALSE	FALSE	USA	5
691	Male	SingleBirth	TicAgeOnset_Early	TRUE	No ADHD	FALSE	OCD	OCAgeOnset_Early	TRUE	TRUE	TrichAgeOnset_Late	FALSE	FALSE	USA	3
692	Male	SingleBirth	TicAgeOnset_Late	TRUE	No ADHD	FALSE	OCD	OCAgeOnset_Late	TRUE	FALSE	TrichAgeOnset_Never	FALSE	FALSE	USA	5
693	Male	SingleBirth	TicAgeOnset_Early	FALSE	No ADHD	FALSE	OC Subclinical	OCAgeOnset_Early	TRUE	FALSE	TrichAgeOnset_Never	FALSE	FALSE	USA	5
694	Female	SingleBirth	TicAgeOnset_Early	TRUE	No ADHD	FALSE	OCD	OCAgeOnset_Early	TRUE	FALSE	TrichAgeOnset_Never	FALSE	FALSE	USA	5
695	Female	SingleBirth	TicAgeOnset_Early	TRUE	No ADHD	FALSE	No OC disorder/symptoms	OCAgeOnset_Never	FALSE	FALSE	TrichAgeOnset_Never	FALSE	FALSE	USA	2
696	Male	SingleBirth	TicAgeOnset_Early	TRUE	ADHD, Predominantly Inattentive TypeID	TRUE	No OC disorder/symptoms	OCAgeOnset_Never	FALSE	FALSE	TrichAgeOnset_Never	FALSE	FALSE	USA	1
697	Male	SingleBirth	TicAgeOnset_Early	TRUE	No ADHD	FALSE	OCD	OCAgeOnset_Early	TRUE	FALSE	TrichAgeOnset_Never	FALSE	FALSE	USA	5
698	Male	SingleBirth	TicAgeOnset_Early	TRUE	ADHD, Combined TypeID	TRUE	OC Subclinical	OCAgeOnset_Early	TRUE	FALSE	TrichAgeOnset_Never	FALSE	FALSE	Europe	6
699	Male	SingleBirth	TicAgeOnset_Early	TRUE	No ADHD	TRUE	OC Subclinical	OCAgeOnset_Late	TRUE	FALSE	TrichAgeOnset_Never	FALSE	FALSE	Europe	6
700	Male	SingleBirth	TicAgeOnset_Early	TRUE	No ADHD	FALSE	OCD	OCAgeOnset_Early	TRUE	FALSE	TrichAgeOnset_Never	FALSE	FALSE	Europe	5
701	Female	SingleBirth	TicAgeOnset_Early	TRUE	ADHD, Predomniantly Hyperactive-Impulsive TypeID	TRUE	OCD	OCAgeOnset_Early	TRUE	FALSE	TrichAgeOnset_Never	FALSE	FALSE	Europe	6
702	Male	SingleBirth	TicAgeOnset_Early	TRUE	No ADHD	FALSE	OCD	OCAgeOnset_Late	TRUE	FALSE	TrichAgeOnset_Never	FALSE	FALSE	Europe	5
703	Female	SingleBirth	TicAgeOnset_Early	TRUE	No ADHD	FALSE	No OC disorder/symptoms	OCAgeOnset_Never	FALSE	FALSE	TrichAgeOnset_Never	FALSE	FALSE	Europe	2
704	Male	SingleBirth	TicAgeOnset_Early	TRUE	ADHD, Predominantly Inattentive TypeID	TRUE	OCD	OCAgeOnset_Early	TRUE	FALSE	TrichAgeOnset_Never	FALSE	FALSE	Europe	6
705	Female	SingleBirth	TicAgeOnset_Late	TRUE	No ADHD	FALSE	OCD	OCAgeOnset_Late	TRUE	FALSE	TrichAgeOnset_Never	FALSE	FALSE	Europe	5
706	Male	SingleBirth	TicAgeOnset_Early	TRUE	ADHD, Predominantly Inattentive TypeID	TRUE	No OC disorder/symptoms	OCAgeOnset_Never	FALSE	FALSE	TrichAgeOnset_Never	FALSE	FALSE	Europe	1
707	Male	SingleBirth	TicAgeOnset_Early	TRUE	ADHD, Predomniantly Hyperactive-Impulsive TypeID	TRUE	OCD	OCAgeOnset_Late	TRUE	FALSE	TrichAgeOnset_Never	FALSE	FALSE	Europe	6
708	Male	SingleBirth	TicAgeOnset_Early	TRUE	No ADHD	FALSE	No OC disorder/symptoms	OCAgeOnset_Never	FALSE	FALSE	TrichAgeOnset_Never	FALSE	FALSE	Europe	2
709	Female	SingleBirth	TicAgeOnset_Early	TRUE	No ADHD	FALSE	No OC disorder/symptoms	OCAgeOnset_Never	FALSE	FALSE	TrichAgeOnset_Never	FALSE	FALSE	Europe	2
710	Male	SingleBirth	TicAgeOnset_Early	TRUE	No ADHD	FALSE	No OC disorder/symptoms	OCAgeOnset_Never	FALSE	TRUE	TrichAgeOnset_Early	FALSE	FALSE	Europe	4
711	Male	SingleBirth	TicAgeOnset_Early	TRUE	No ADHD	FALSE	No OC disorder/symptoms	OCAgeOnset_Never	FALSE	FALSE	TrichAgeOnset_Never	FALSE	FALSE	Europe	2
712	Male	SingleBirth	TicAgeOnset_Early	TRUE	No ADHD	FALSE	No OC disorder/symptoms	OCAgeOnset_Never	FALSE	FALSE	TrichAgeOnset_Never	FALSE	FALSE	Europe	2
713	Female	SingleBirth	TicAgeOnset_Early	TRUE	No ADHD	FALSE	No OC disorder/symptoms	OCAgeOnset_Never	FALSE	FALSE	TrichAgeOnset_Never	FALSE	FALSE	Europe	2
714	Male	SingleBirth	TicAgeOnset_Early	TRUE	ADHD, Predomniantly Hyperactive-Impulsive TypeID	TRUE	No OC disorder/symptoms	OCAgeOnset_Never	FALSE	FALSE	TrichAgeOnset_Never	FALSE	FALSE	Europe	1
715	Female	SingleBirth	TicAgeOnset_Early	TRUE	No ADHD	FALSE	OCD	OCAgeOnset_Late	TRUE	FALSE	TrichAgeOnset_Never	FALSE	FALSE	Europe	5
716	Male	SingleBirth	TicAgeOnset_Early	TRUE	No ADHD	FALSE	OC Subclinical	OCAgeOnset_Early	TRUE	FALSE	TrichAgeOnset_Never	FALSE	FALSE	Europe	5
717	Male	SingleBirth	TicAgeOnset_Early	TRUE	No ADHD	FALSE	OCD	OCAgeOnset_Late	TRUE	FALSE	TrichAgeOnset_Never	FALSE	FALSE	Europe	5
718	Male	SingleBirth	TicAgeOnset_Early	TRUE	No ADHD	FALSE	No OC disorder/symptoms	OCAgeOnset_Never	FALSE	FALSE	TrichAgeOnset_Never	FALSE	FALSE	Europe	2
719	Male	SingleBirth	TicAgeOnset_Early	TRUE	No ADHD	FALSE	No OC disorder/symptoms	OCAgeOnset_Never	FALSE	FALSE	TrichAgeOnset_Never	FALSE	FALSE	Europe	2
720	Male	SingleBirth	TicAgeOnset_Early	TRUE	ADHD, Combined TypeID	TRUE	OC Subclinical	OCAgeOnset_Early	TRUE	FALSE	TrichAgeOnset_Never	FALSE	FALSE	Europe	6
721	Male	SingleBirth	TicAgeOnset_Early	TRUE	No ADHD	TRUE	OC Subclinical	OCAgeOnset_Early	TRUE	FALSE	TrichAgeOnset_Never	FALSE	FALSE	Europe	6
722	Male	SingleBirth	TicAgeOnset_Early	TRUE	No ADHD	TRUE	No OC disorder/symptoms	OCAgeOnset_Never	FALSE	FALSE	TrichAgeOnset_Never	FALSE	FALSE	Europe	1
723	Male	SingleBirth	TicAgeOnset_Early	FALSE	ADHD, Combined TypeID	TRUE	OC Subclinical	OCAgeOnset_Early	TRUE	FALSE	TrichAgeOnset_Never	FALSE	FALSE	Europe	6
724	Female	SingleBirth	TicAgeOnset_Early	TRUE	No ADHD	FALSE	No OC disorder/symptoms	OCAgeOnset_Never	FALSE	FALSE	TrichAgeOnset_Never	FALSE	FALSE	Europe	2
725	Female	SingleBirth	TicAgeOnset_Early	TRUE	No ADHD	FALSE	No OC disorder/symptoms	OCAgeOnset_Never	FALSE	FALSE	TrichAgeOnset_Never	FALSE	FALSE	Europe	2
726	Male	SingleBirth	TicAgeOnset_Early	TRUE	No ADHD	FALSE	No OC disorder/symptoms	OCAgeOnset_Never	FALSE	FALSE	TrichAgeOnset_Never	FALSE	FALSE	Europe	2
727	Female	SingleBirth	TicAgeOnset_Early	TRUE	No ADHD	TRUE	OC Subclinical	OCAgeOnset_Early	TRUE	FALSE	TrichAgeOnset_Never	FALSE	FALSE	Europe	5
728	Female	SingleBirth	TicAgeOnset_Early	TRUE	Subclinical ADHDID	FALSE	OCD	OCAgeOnset_Early	TRUE	FALSE	TrichAgeOnset_Never	FALSE	FALSE	Europe	6
729	Male	SingleBirth	TicAgeOnset_Early	TRUE	No ADHD	TRUE	No OC disorder/symptoms	OCAgeOnset_Never	FALSE	FALSE	TrichAgeOnset_Never	FALSE	FALSE	Europe	1
730	Male	SingleBirth	TicAgeOnset_Early	TRUE	No ADHD	FALSE	OC Subclinical	OCAgeOnset_Late	TRUE	FALSE	TrichAgeOnset_Never	FALSE	FALSE	Europe	5
731	Female	SingleBirth	TicAgeOnset_Early	TRUE	No ADHD	FALSE	OCD	OCAgeOnset_Early	TRUE	FALSE	TrichAgeOnset_Never	FALSE	FALSE	Europe	5
732	Male	SingleBirth	TicAgeOnset_Early	TRUE	No ADHD	FALSE	OC Subclinical	OCAgeOnset_Late	TRUE	FALSE	TrichAgeOnset_Never	FALSE	FALSE	Europe	5
733	Male	SingleBirth	TicAgeOnset_Early	TRUE	No ADHD	FALSE	No OC disorder/symptoms	OCAgeOnset_Never	FALSE	FALSE	TrichAgeOnset_Never	FALSE	FALSE	Europe	2
734	Male	SingleBirth	TicAgeOnset_Early	TRUE	No ADHD	TRUE	No OC disorder/symptoms	OCAgeOnset_Never	FALSE	FALSE	TrichAgeOnset_Never	FALSE	FALSE	Europe	1
735	Male	SingleBirth	TicAgeOnset_Early	TRUE	Subclinical ADHDID	FALSE	No OC disorder/symptoms	OCAgeOnset_Never	FALSE	FALSE	TrichAgeOnset_Never	FALSE	FALSE	Europe	1
736	Female	SingleBirth	TicAgeOnset_Early	TRUE	No ADHD	FALSE	OC Subclinical	OCAgeOnset_Early	TRUE	FALSE	TrichAgeOnset_Never	FALSE	FALSE	Europe	5
737	Male	SingleBirth	TicAgeOnset_Early	TRUE	No ADHD	TRUE	No OC disorder/symptoms	OCAgeOnset_Never	FALSE	FALSE	TrichAgeOnset_Never	FALSE	FALSE	Europe	1
738	Male	SingleBirth	TicAgeOnset_Early	TRUE	ADHD, Predominantly Inattentive TypeID	FALSE	OC Subclinical	OCAgeOnset_Early	FALSE	FALSE	TrichAgeOnset_Never	FALSE	FALSE	Europe	6
739	Female	SingleBirth	TicAgeOnset_Early	TRUE	No ADHD	FALSE	No OC disorder/symptoms	OCAgeOnset_Never	FALSE	FALSE	TrichAgeOnset_Never	FALSE	FALSE	Europe	2
740	Male	SingleBirth	TicAgeOnset_Early	TRUE	No ADHD	FALSE	OC Subclinical	OCAgeOnset_Early	TRUE	FALSE	TrichAgeOnset_Never	FALSE	TRUE	Europe	5
741	Male	SingleBirth	TicAgeOnset_Early	TRUE	No ADHD	FALSE	OCD	OCAgeOnset_Early	TRUE	FALSE	TrichAgeOnset_Never	FALSE	FALSE	Europe	5
742	Male	SingleBirth	TicAgeOnset_Early	TRUE	No ADHD	FALSE	OC Subclinical	OCAgeOnset_Late	TRUE	FALSE	TrichAgeOnset_Never	FALSE	FALSE	Europe	5
743	Male	SingleBirth	TicAgeOnset_Early	TRUE	No ADHD	FALSE	OC Subclinical	OCAgeOnset_Early	TRUE	FALSE	TrichAgeOnset_Never	FALSE	FALSE	Europe	5
744	Male	SingleBirth	TicAgeOnset_Early	TRUE	No ADHD	FALSE	No OC disorder/symptoms	OCAgeOnset_Never	FALSE	FALSE	TrichAgeOnset_Never	FALSE	FALSE	Europe	2
745	Male	SingleBirth	TicAgeOnset_Early	TRUE	No ADHD	FALSE	OCD	OCAgeOnset_Early	TRUE	TRUE	TrichAgeOnset_Early	FALSE	FALSE	USA	3
746	Male	SingleBirth	TicAgeOnset_Late	TRUE	No ADHD	TRUE	No OC disorder/symptoms	OCAgeOnset_Never	TRUE	FALSE	TrichAgeOnset_Never	FALSE	FALSE	USA	1
747	Female	SingleBirth	TicAgeOnset_Early	TRUE	No ADHD	FALSE	OCD	OCAgeOnset_Early	TRUE	FALSE	TrichAgeOnset_Never	FALSE	FALSE	USA	5
748	Male	SingleBirth	TicAgeOnset_Early	TRUE	ADHD, Predominantly Inattentive TypeID	TRUE	OCD	OCAgeOnset_Late	TRUE	FALSE	TrichAgeOnset_Never	FALSE	FALSE	USA	6
749	Male	SingleBirth	TicAgeOnset_Late	TRUE	No ADHD	FALSE	OCD	OCAgeOnset_Late	TRUE	FALSE	TrichAgeOnset_Never	FALSE	FALSE	USA	5
750	Male	SingleBirth	TicAgeOnset_Early	TRUE	ADHD, Combined TypeID	TRUE	OCD	OCAgeOnset_Early	TRUE	FALSE	TrichAgeOnset_Never	FALSE	FALSE	USA	6
751	Male	SingleBirth	TicAgeOnset_Early	TRUE	No ADHD	TRUE	OC Symptoms	OCAgeOnset_Late	FALSE	FALSE	TrichAgeOnset_Never	FALSE	FALSE	USA	6
752	Male	SingleBirth	TicAgeOnset_Late	TRUE	No ADHD	FALSE	No OC disorder/symptoms	OCAgeOnset_Never	FALSE	FALSE	TrichAgeOnset_Never	FALSE	FALSE	USA	2
753	Female	SingleBirth	TicAgeOnset_Late	TRUE	No ADHD	FALSE	No OC disorder/symptoms	OCAgeOnset_Never	FALSE	FALSE	TrichAgeOnset_Never	FALSE	FALSE	USA	2
754	Male	SingleBirth	TicAgeOnset_Early	TRUE	No ADHD	FALSE	OCD	OCAgeOnset_Late	TRUE	FALSE	TrichAgeOnset_Never	FALSE	FALSE	USA	5
755	Male	SingleBirth	TicAgeOnset_Early	TRUE	ADHD, Combined TypeID	TRUE	No OC disorder/symptoms	OCAgeOnset_Never	FALSE	FALSE	TrichAgeOnset_Never	FALSE	FALSE	Europe	1
756	Male	SingleBirth	TicAgeOnset_Early	TRUE	ADHD, Combined TypeID	TRUE	OCD	OCAgeOnset_Early	TRUE	FALSE	TrichAgeOnset_Never	FALSE	TRUE	Europe	6
757	Female	SingleBirth	TicAgeOnset_Early	TRUE	ADHD, Combined TypeID	TRUE	No OC disorder/symptoms	OCAgeOnset_Never	FALSE	FALSE	TrichAgeOnset_Never	FALSE	FALSE	Europe	1
758	Male	SingleBirth	TicAgeOnset_Early	TRUE	No ADHD	TRUE	No OC disorder/symptoms	OCAgeOnset_Never	FALSE	FALSE	TrichAgeOnset_Never	FALSE	TRUE	Europe	1
759	Female	SingleBirth	TicAgeOnset_Early	TRUE	No ADHD	FALSE	No OC disorder/symptoms	OCAgeOnset_Never	FALSE	FALSE	TrichAgeOnset_Never	FALSE	FALSE	Europe	2
760	Male	SingleBirth	TicAgeOnset_Early	TRUE	ADHD, Predominantly Inattentive TypeID	TRUE	OCD	OCAgeOnset_Early	TRUE	FALSE	TrichAgeOnset_Never	FALSE	FALSE	Europe	6
761	Female	SingleBirth	TicAgeOnset_Early	TRUE	No ADHD	FALSE	OCD	OCAgeOnset_Late	TRUE	FALSE	TrichAgeOnset_Never	FALSE	FALSE	Europe	5
762	Male	SingleBirth	TicAgeOnset_Early	FALSE	No ADHD	FALSE	OC Subclinical	OCAgeOnset_Late	TRUE	FALSE	TrichAgeOnset_Never	FALSE	FALSE	Europe	5
763	Male	SingleBirth	TicAgeOnset_Early	TRUE	No ADHD	TRUE	OCD	OCAgeOnset_Early	TRUE	FALSE	TrichAgeOnset_Never	FALSE	FALSE	Europe	6
764	Male	SingleBirth	TicAgeOnset_Early	TRUE	ADHD, Combined TypeID	TRUE	OCD	OCAgeOnset_Early	TRUE	FALSE	TrichAgeOnset_Never	FALSE	FALSE	Europe	6
765	Female	MultiBirth	TicAgeOnset_Early	TRUE	No ADHD	FALSE	OCD	OCAgeOnset_Early	TRUE	FALSE	TrichAgeOnset_Never	FALSE	FALSE	Europe	5
766	Female	SingleBirth	TicAgeOnset_Early	TRUE	No ADHD	FALSE	No OC disorder/symptoms	OCAgeOnset_Never	FALSE	FALSE	TrichAgeOnset_Never	FALSE	FALSE	Europe	2
767	Male	SingleBirth	TicAgeOnset_Early	TRUE	Subclinical ADHDID	TRUE	OCD	OCAgeOnset_Early	FALSE	FALSE	TrichAgeOnset_Never	FALSE	FALSE	Europe	6
768	Male	SingleBirth	TicAgeOnset_Late	TRUE	No ADHD	FALSE	No OC disorder/symptoms	OCAgeOnset_Never	FALSE	FALSE	TrichAgeOnset_Never	FALSE	FALSE	Europe	2
769	Female	SingleBirth	TicAgeOnset_Early	TRUE	No ADHD	FALSE	OC Subclinical	OCAgeOnset_Late	TRUE	FALSE	TrichAgeOnset_Never	FALSE	FALSE	Europe	5
770	Male	SingleBirth	TicAgeOnset_Early	TRUE	No ADHD	FALSE	OC Symptoms	OCAgeOnset_Early	TRUE	FALSE	TrichAgeOnset_Never	FALSE	FALSE	Europe	5
771	Female	MultiBirth	TicAgeOnset_Early	TRUE	No ADHD	FALSE	No OC disorder/symptoms	OCAgeOnset_Never	FALSE	FALSE	TrichAgeOnset_Never	FALSE	FALSE	Europe	2
772	Female	SingleBirth	TicAgeOnset_Early	TRUE	No ADHD	FALSE	No OC disorder/symptoms	OCAgeOnset_Never	FALSE	FALSE	TrichAgeOnset_Never	FALSE	FALSE	Europe	2
773	Male	SingleBirth	TicAgeOnset_Early	TRUE	ADHD, Combined TypeID	TRUE	No OC disorder/symptoms	OCAgeOnset_Never	FALSE	FALSE	TrichAgeOnset_Never	FALSE	FALSE	Europe	1
774	Female	SingleBirth	TicAgeOnset_Early	TRUE	No ADHD	FALSE	OCD	OCAgeOnset_Early	TRUE	FALSE	TrichAgeOnset_Never	FALSE	TRUE	Europe	5
775	Male	SingleBirth	TicAgeOnset_Early	TRUE	ADHD, Predominantly Inattentive TypeID	TRUE	OC Subclinical	OCAgeOnset_Early	TRUE	FALSE	TrichAgeOnset_Never	FALSE	TRUE	South Korea	6
776	Male	SingleBirth	TicAgeOnset_Early	TRUE	No ADHD	FALSE	No OC disorder/symptoms	OCAgeOnset_Never	FALSE	FALSE	TrichAgeOnset_Never	FALSE	FALSE	South Korea	2
777	Male	SingleBirth	TicAgeOnset_Early	TRUE	Subclinical ADHDID	TRUE	No OC disorder/symptoms	OCAgeOnset_Never	FALSE	FALSE	TrichAgeOnset_Never	FALSE	TRUE	South Korea	1
778	Male	SingleBirth	TicAgeOnset_Early	TRUE	No ADHD	FALSE	No OC disorder/symptoms	OCAgeOnset_Never	FALSE	FALSE	TrichAgeOnset_Never	FALSE	FALSE	South Korea	2
779	Male	SingleBirth	TicAgeOnset_Early	TRUE	No ADHD	FALSE	OCD	OCAgeOnset_Early	TRUE	FALSE	TrichAgeOnset_Never	FALSE	FALSE	South Korea	5
780	Male	SingleBirth	TicAgeOnset_Early	TRUE	No ADHD	FALSE	OC Subclinical	OCAgeOnset_Late	TRUE	FALSE	TrichAgeOnset_Never	FALSE	FALSE	South Korea	5
781	Male	SingleBirth	TicAgeOnset_Early	TRUE	No ADHD	FALSE	OC Subclinical	OCAgeOnset_Early	TRUE	FALSE	TrichAgeOnset_Never	FALSE	FALSE	South Korea	5
782	Male	SingleBirth	TicAgeOnset_Early	TRUE	ADHD, Predominantly Inattentive TypeID	TRUE	OC Subclinical	OCAgeOnset_Early	TRUE	FALSE	TrichAgeOnset_Never	FALSE	FALSE	South Korea	6
783	Male	SingleBirth	TicAgeOnset_Early	TRUE	No ADHD	TRUE	OC Subclinical	OCAgeOnset_Early	TRUE	FALSE	TrichAgeOnset_Never	FALSE	FALSE	South Korea	6
784	Male	SingleBirth	TicAgeOnset_Late	TRUE	No ADHD	FALSE	No OC disorder/symptoms	OCAgeOnset_Never	FALSE	FALSE	TrichAgeOnset_Never	FALSE	FALSE	South Korea	2
785	Male	SingleBirth	TicAgeOnset_Late	TRUE	No ADHD	FALSE	No OC disorder/symptoms	OCAgeOnset_Never	FALSE	FALSE	TrichAgeOnset_Never	FALSE	FALSE	South Korea	2
786	Male	SingleBirth	TicAgeOnset_Early	TRUE	ADHD, Combined TypeID	TRUE	OCD	OCAgeOnset_Late	TRUE	FALSE	TrichAgeOnset_Never	FALSE	FALSE	South Korea	6
787	Male	SingleBirth	TicAgeOnset_Early	TRUE	No ADHD	FALSE	No OC disorder/symptoms	OCAgeOnset_Never	FALSE	FALSE	TrichAgeOnset_Never	FALSE	FALSE	South Korea	2
788	Male	SingleBirth	TicAgeOnset_Late	TRUE	No ADHD	FALSE	No OC disorder/symptoms	OCAgeOnset_Never	FALSE	FALSE	TrichAgeOnset_Never	FALSE	FALSE	South Korea	2
789	Male	MultiBirth	TicAgeOnset_Early	TRUE	No ADHD	FALSE	No OC disorder/symptoms	OCAgeOnset_Never	FALSE	FALSE	TrichAgeOnset_Never	FALSE	FALSE	South Korea	2
790	Male	SingleBirth	TicAgeOnset_Early	TRUE	No ADHD	TRUE	No OC disorder/symptoms	OCAgeOnset_Never	FALSE	FALSE	TrichAgeOnset_Never	FALSE	TRUE	South Korea	1
791	Male	SingleBirth	TicAgeOnset_Early	TRUE	No ADHD	TRUE	No OC disorder/symptoms	OCAgeOnset_Never	FALSE	FALSE	TrichAgeOnset_Never	FALSE	FALSE	South Korea	1
792	Male	SingleBirth	TicAgeOnset_Early	TRUE	No ADHD	TRUE	OC Subclinical	OCAgeOnset_Early	TRUE	FALSE	TrichAgeOnset_Never	FALSE	TRUE	South Korea	6
793	Female	SingleBirth	TicAgeOnset_Early	TRUE	No ADHD	FALSE	No OC disorder/symptoms	OCAgeOnset_Never	FALSE	FALSE	TrichAgeOnset_Never	FALSE	FALSE	South Korea	2
794	Male	SingleBirth	TicAgeOnset_Early	TRUE	ADHD, Predominantly Inattentive TypeID	TRUE	No OC disorder/symptoms	OCAgeOnset_Never	FALSE	FALSE	TrichAgeOnset_Never	FALSE	TRUE	South Korea	1
795	Male	SingleBirth	TicAgeOnset_Early	TRUE	No ADHD	FALSE	OC Subclinical	OCAgeOnset_Early	FALSE	FALSE	TrichAgeOnset_Never	FALSE	FALSE	South Korea	5
796	Male	SingleBirth	TicAgeOnset_Early	TRUE	No ADHD	TRUE	OC Subclinical	OCAgeOnset_Early	TRUE	FALSE	TrichAgeOnset_Never	FALSE	FALSE	South Korea	6
797	Female	SingleBirth	TicAgeOnset_Early	TRUE	No ADHD	FALSE	OC Subclinical	OCAgeOnset_Early	TRUE	FALSE	TrichAgeOnset_Never	FALSE	FALSE	South Korea	5
798	Male	SingleBirth	TicAgeOnset_Early	TRUE	No ADHD	FALSE	OC Subclinical	OCAgeOnset_Early	TRUE	FALSE	TrichAgeOnset_Never	FALSE	FALSE	South Korea	5
799	Male	SingleBirth	TicAgeOnset_Early	TRUE	No ADHD	FALSE	No OC disorder/symptoms	OCAgeOnset_Never	FALSE	FALSE	TrichAgeOnset_Never	FALSE	FALSE	South Korea	2
800	Male	SingleBirth	TicAgeOnset_Early	TRUE	No ADHD	FALSE	No OC disorder/symptoms	OCAgeOnset_Never	FALSE	FALSE	TrichAgeOnset_Never	FALSE	FALSE	South Korea	2
801	Male	SingleBirth	TicAgeOnset_Early	TRUE	No ADHD	FALSE	No OC disorder/symptoms	OCAgeOnset_Never	FALSE	FALSE	TrichAgeOnset_Never	FALSE	FALSE	South Korea	2
802	Male	SingleBirth	TicAgeOnset_Early	TRUE	No ADHD	FALSE	No OC disorder/symptoms	OCAgeOnset_Never	FALSE	FALSE	TrichAgeOnset_Never	FALSE	FALSE	South Korea	2
803	Male	SingleBirth	TicAgeOnset_Early	TRUE	No ADHD	FALSE	No OC disorder/symptoms	OCAgeOnset_Never	FALSE	FALSE	TrichAgeOnset_Never	FALSE	FALSE	South Korea	2
804	Male	SingleBirth	TicAgeOnset_Early	TRUE	ADHD, Predominantly Inattentive TypeID	TRUE	No OC disorder/symptoms	OCAgeOnset_Never	FALSE	FALSE	TrichAgeOnset_Never	FALSE	TRUE	South Korea	1
805	Male	SingleBirth	TicAgeOnset_Early	TRUE	No ADHD	FALSE	No OC disorder/symptoms	OCAgeOnset_Never	FALSE	FALSE	TrichAgeOnset_Never	FALSE	FALSE	South Korea	2
806	Female	SingleBirth	TicAgeOnset_Early	TRUE	No ADHD	FALSE	No OC disorder/symptoms	OCAgeOnset_Never	FALSE	FALSE	TrichAgeOnset_Never	FALSE	FALSE	South Korea	2
807	Male	SingleBirth	TicAgeOnset_Early	TRUE	ADHD, Predominantly Inattentive TypeID	TRUE	No OC disorder/symptoms	OCAgeOnset_Never	TRUE	FALSE	TrichAgeOnset_Never	FALSE	TRUE	South Korea	1
808	Male	SingleBirth	TicAgeOnset_Early	TRUE	No ADHD	FALSE	OCD	OCAgeOnset_Early	FALSE	FALSE	TrichAgeOnset_Never	FALSE	FALSE	South Korea	5
809	Male	SingleBirth	TicAgeOnset_Early	TRUE	ADHD, Predominantly Inattentive TypeID	TRUE	No OC disorder/symptoms	OCAgeOnset_Never	TRUE	FALSE	TrichAgeOnset_Never	FALSE	FALSE	South Korea	1
810	Male	SingleBirth	TicAgeOnset_Early	TRUE	No ADHD	TRUE	OCD	OCAgeOnset_Early	TRUE	FALSE	TrichAgeOnset_Never	FALSE	TRUE	South Korea	6
811	Female	SingleBirth	TicAgeOnset_Early	TRUE	ADHD, Predominantly Inattentive TypeID	TRUE	OCD	OCAgeOnset_Early	TRUE	FALSE	TrichAgeOnset_Never	FALSE	FALSE	South Korea	6
812	Male	SingleBirth	TicAgeOnset_Early	TRUE	No ADHD	FALSE	No OC disorder/symptoms	OCAgeOnset_Never	FALSE	FALSE	TrichAgeOnset_Never	FALSE	FALSE	South Korea	2
813	Male	SingleBirth	TicAgeOnset_Early	TRUE	ADHD, Predominantly Inattentive TypeID	TRUE	No OC disorder/symptoms	OCAgeOnset_Never	FALSE	FALSE	TrichAgeOnset_Never	FALSE	FALSE	South Korea	1
814	Male	SingleBirth	TicAgeOnset_Early	TRUE	No ADHD	FALSE	No OC disorder/symptoms	OCAgeOnset_Never	FALSE	TRUE	TrichAgeOnset_Late	FALSE	FALSE	South Korea	4
815	Male	SingleBirth	TicAgeOnset_Early	TRUE	No ADHD	FALSE	OCD	OCAgeOnset_Late	TRUE	FALSE	TrichAgeOnset_Never	FALSE	FALSE	South Korea	5
816	Male	SingleBirth	TicAgeOnset_Early	TRUE	No ADHD	FALSE	No OC disorder/symptoms	OCAgeOnset_Never	FALSE	FALSE	TrichAgeOnset_Never	FALSE	FALSE	South Korea	2
817	Male	SingleBirth	TicAgeOnset_Early	TRUE	No ADHD	FALSE	No OC disorder/symptoms	OCAgeOnset_Never	FALSE	FALSE	TrichAgeOnset_Never	FALSE	FALSE	South Korea	2
818	Female	SingleBirth	TicAgeOnset_Late	TRUE	No ADHD	FALSE	OCD	OCAgeOnset_Late	TRUE	TRUE	TrichAgeOnset_Late	TRUE	FALSE	South Korea	3
819	Male	SingleBirth	TicAgeOnset_Early	TRUE	No ADHD	FALSE	No OC disorder/symptoms	OCAgeOnset_Never	FALSE	FALSE	TrichAgeOnset_Never	FALSE	FALSE	South Korea	2
820	Female	MultiBirth	TicAgeOnset_Early	TRUE	ADHD, Predominantly Inattentive TypeID	TRUE	OCD	OCAgeOnset_Early	TRUE	FALSE	TrichAgeOnset_Never	FALSE	FALSE	Europe	6
821	Male	SingleBirth	TicAgeOnset_Early	TRUE	ADHD, Predomniantly Hyperactive-Impulsive TypeID	TRUE	OCD	OCAgeOnset_Early	TRUE	FALSE	TrichAgeOnset_Never	FALSE	FALSE	Europe	6
822	Male	SingleBirth	TicAgeOnset_Early	TRUE	ADHD, Predominantly Inattentive TypeID	TRUE	No OC disorder/symptoms	OCAgeOnset_Never	FALSE	FALSE	TrichAgeOnset_Never	FALSE	FALSE	Europe	1
823	Female	SingleBirth	TicAgeOnset_Early	TRUE	No ADHD	FALSE	No OC disorder/symptoms	OCAgeOnset_Never	FALSE	FALSE	TrichAgeOnset_Never	FALSE	FALSE	Europe	2
824	Male	SingleBirth	TicAgeOnset_Early	TRUE	ADHD, Predomniantly Hyperactive-Impulsive TypeID	TRUE	OC Subclinical	OCAgeOnset_Early	TRUE	FALSE	TrichAgeOnset_Never	FALSE	FALSE	Europe	6
825	Male	SingleBirth	TicAgeOnset_Early	TRUE	ADHD, Predominantly Inattentive TypeID	TRUE	OC Subclinical	OCAgeOnset_Early	TRUE	FALSE	TrichAgeOnset_Never	FALSE	FALSE	Europe	6
826	Male	SingleBirth	TicAgeOnset_Early	TRUE	No ADHD	FALSE	OC Subclinical	OCAgeOnset_Early	TRUE	FALSE	TrichAgeOnset_Never	FALSE	FALSE	Europe	5
827	Male	SingleBirth	TicAgeOnset_Early	TRUE	No ADHD	FALSE	OCD	OCAgeOnset_Early	TRUE	FALSE	TrichAgeOnset_Never	FALSE	FALSE	Europe	5
828	Male	SingleBirth	TicAgeOnset_Early	TRUE	No ADHD	FALSE	No OC disorder/symptoms	OCAgeOnset_Never	FALSE	FALSE	TrichAgeOnset_Never	FALSE	FALSE	Europe	2
829	Male	SingleBirth	TicAgeOnset_Early	TRUE	No ADHD	FALSE	No OC disorder/symptoms	OCAgeOnset_Never	FALSE	FALSE	TrichAgeOnset_Never	FALSE	FALSE	Europe	2
830	Male	SingleBirth	TicAgeOnset_Early	TRUE	No ADHD	FALSE	No OC disorder/symptoms	OCAgeOnset_Never	FALSE	FALSE	TrichAgeOnset_Never	FALSE	FALSE	Europe	2
831	Male	SingleBirth	TicAgeOnset_Early	TRUE	No ADHD	FALSE	OCD	OCAgeOnset_Early	TRUE	FALSE	TrichAgeOnset_Never	FALSE	FALSE	Europe	5
832	Female	SingleBirth	TicAgeOnset_Early	TRUE	No ADHD	FALSE	OC Subclinical	OCAgeOnset_Early	TRUE	FALSE	TrichAgeOnset_Never	FALSE	FALSE	Europe	5
833	Male	SingleBirth	TicAgeOnset_Early	TRUE	ADHD, Predominantly Inattentive TypeID	TRUE	OCD	OCAgeOnset_Early	TRUE	FALSE	TrichAgeOnset_Never	FALSE	FALSE	Europe	6
834	Male	SingleBirth	TicAgeOnset_Early	TRUE	No ADHD	FALSE	OCD	OCAgeOnset_Early	TRUE	FALSE	TrichAgeOnset_Never	FALSE	FALSE	Europe	5
835	Male	SingleBirth	TicAgeOnset_Early	TRUE	ADHD, Combined TypeID	TRUE	No OC disorder/symptoms	OCAgeOnset_Never	FALSE	FALSE	TrichAgeOnset_Never	FALSE	FALSE	Europe	1
836	Male	SingleBirth	TicAgeOnset_Early	TRUE	ADHD, Predominantly Inattentive TypeID	TRUE	OC Subclinical	OCAgeOnset_Early	TRUE	FALSE	TrichAgeOnset_Never	FALSE	FALSE	Europe	6
837	Male	SingleBirth	TicAgeOnset_Early	TRUE	ADHD, Combined TypeID	TRUE	OCD	OCAgeOnset_Early	TRUE	FALSE	TrichAgeOnset_Never	FALSE	FALSE	Europe	6
838	Male	SingleBirth	TicAgeOnset_Early	TRUE	ADHD, Predominantly Inattentive TypeID	TRUE	OC Subclinical	OCAgeOnset_Early	TRUE	FALSE	TrichAgeOnset_Never	FALSE	FALSE	Europe	6
839	Male	SingleBirth	TicAgeOnset_Early	TRUE	ADHD, Predominantly Inattentive TypeID	TRUE	No OC disorder/symptoms	OCAgeOnset_Never	FALSE	FALSE	TrichAgeOnset_Never	FALSE	FALSE	Europe	1
840	Male	SingleBirth	TicAgeOnset_Early	TRUE	No ADHD	TRUE	OC Subclinical	OCAgeOnset_Early	TRUE	FALSE	TrichAgeOnset_Never	FALSE	FALSE	Europe	6
841	Male	SingleBirth	TicAgeOnset_Early	TRUE	No ADHD	FALSE	No OC disorder/symptoms	OCAgeOnset_Never	FALSE	FALSE	TrichAgeOnset_Never	FALSE	FALSE	Europe	2
842	Male	SingleBirth	TicAgeOnset_Early	TRUE	No ADHD	FALSE	No OC disorder/symptoms	OCAgeOnset_Never	FALSE	FALSE	TrichAgeOnset_Never	FALSE	FALSE	Europe	2
843	Female	SingleBirth	TicAgeOnset_Early	TRUE	No ADHD	FALSE	No OC disorder/symptoms	OCAgeOnset_Never	FALSE	FALSE	TrichAgeOnset_Never	FALSE	FALSE	Europe	2
844	Male	SingleBirth	TicAgeOnset_Early	TRUE	No ADHD	FALSE	No OC disorder/symptoms	OCAgeOnset_Never	FALSE	FALSE	TrichAgeOnset_Never	FALSE	FALSE	Europe	2
845	Male	SingleBirth	TicAgeOnset_Early	TRUE	No ADHD	FALSE	OCD	OCAgeOnset_Early	TRUE	TRUE	TrichAgeOnset_Early	FALSE	FALSE	Europe	3
846	Male	SingleBirth	TicAgeOnset_Early	TRUE	ADHD, Predominantly Inattentive TypeID	FALSE	OCD	OCAgeOnset_Late	TRUE	FALSE	TrichAgeOnset_Never	FALSE	FALSE	Europe	6
847	Male	SingleBirth	TicAgeOnset_Early	TRUE	ADHD, Combined TypeID	TRUE	OC Subclinical	OCAgeOnset_Early	TRUE	FALSE	TrichAgeOnset_Never	FALSE	FALSE	Europe	6
848	Male	SingleBirth	TicAgeOnset_Early	TRUE	No ADHD	FALSE	OCD	OCAgeOnset_Early	TRUE	FALSE	TrichAgeOnset_Never	FALSE	FALSE	Europe	5
849	Female	SingleBirth	TicAgeOnset_Early	TRUE	No ADHD	FALSE	OC Subclinical	OCAgeOnset_Early	FALSE	FALSE	TrichAgeOnset_Never	FALSE	FALSE	Europe	5
850	Male	MultiBirth	TicAgeOnset_Late	TRUE	No ADHD	FALSE	OC Subclinical	OCAgeOnset_Late	TRUE	FALSE	TrichAgeOnset_Never	FALSE	FALSE	Europe	5
851	Female	SingleBirth	TicAgeOnset_Early	TRUE	No ADHD	FALSE	OCD	OCAgeOnset_Early	TRUE	FALSE	TrichAgeOnset_Never	FALSE	FALSE	Europe	5
852	Male	SingleBirth	TicAgeOnset_Early	TRUE	No ADHD	FALSE	OCD	OCAgeOnset_Early	TRUE	FALSE	TrichAgeOnset_Never	FALSE	FALSE	Europe	5
853	Female	SingleBirth	TicAgeOnset_Early	TRUE	No ADHD	FALSE	OC Subclinical	OCAgeOnset_Early	TRUE	FALSE	TrichAgeOnset_Never	FALSE	FALSE	Europe	5
854	Female	SingleBirth	TicAgeOnset_Early	TRUE	No ADHD	FALSE	OCD	OCAgeOnset_Early	TRUE	FALSE	TrichAgeOnset_Never	FALSE	FALSE	Europe	5
855	Male	SingleBirth	TicAgeOnset_Early	TRUE	No ADHD	FALSE	OCD	OCAgeOnset_Early	FALSE	FALSE	TrichAgeOnset_Never	FALSE	FALSE	Europe	5
856	Male	SingleBirth	TicAgeOnset_Early	TRUE	No ADHD	FALSE	No OC disorder/symptoms	OCAgeOnset_Never	FALSE	FALSE	TrichAgeOnset_Never	FALSE	FALSE	Europe	2
857	Female	SingleBirth	TicAgeOnset_Early	TRUE	No ADHD	FALSE	No OC disorder/symptoms	OCAgeOnset_Never	FALSE	FALSE	TrichAgeOnset_Never	FALSE	FALSE	Europe	2
858	Male	SingleBirth	TicAgeOnset_Early	TRUE	Subclinical ADHDID	TRUE	OC Subclinical	OCAgeOnset_Early	TRUE	FALSE	TrichAgeOnset_Never	FALSE	FALSE	Europe	6
859	Male	SingleBirth	TicAgeOnset_Late	FALSE	No ADHD	FALSE	No OC disorder/symptoms	OCAgeOnset_Never	FALSE	FALSE	TrichAgeOnset_Never	FALSE	FALSE	USA	2
860	Male	SingleBirth	TicAgeOnset_Early	TRUE	No ADHD	FALSE	No OC disorder/symptoms	OCAgeOnset_Never	FALSE	FALSE	TrichAgeOnset_Never	FALSE	FALSE	USA	2
861	Male	SingleBirth	TicAgeOnset_Early	FALSE	No ADHD	FALSE	OCD	OCAgeOnset_Early	FALSE	FALSE	TrichAgeOnset_Never	FALSE	FALSE	USA	5
862	Male	SingleBirth	TicAgeOnset_Early	TRUE	No ADHD	FALSE	OCD	OCAgeOnset_Late	FALSE	FALSE	TrichAgeOnset_Never	FALSE	FALSE	USA	5
863	Male	SingleBirth	TicAgeOnset_Early	TRUE	ADHD, Combined TypeID	TRUE	OCD	OCAgeOnset_Late	FALSE	FALSE	TrichAgeOnset_Never	FALSE	FALSE	USA	6
864	Male	SingleBirth	TicAgeOnset_Early	TRUE	ADHD, Combined TypeID	TRUE	OCD	OCAgeOnset_Early	TRUE	FALSE	TrichAgeOnset_Never	FALSE	FALSE	USA	6
865	Male	SingleBirth	TicAgeOnset_Early	TRUE	No ADHD	FALSE	OCD	OCAgeOnset_Late	TRUE	FALSE	TrichAgeOnset_Never	FALSE	FALSE	USA	5
