## Supplementary material for "Identifying Distinct Tourette Disorder Subtypes using Clinical Data": K-Means Results k=5

### Sheet: Readme
Tab	Brief Description
Readme	Description of contents
test.ch2	ChiSq test on parameter siginificance
Category 1	Cluster 1 charactersitics
Category 2	Cluster 2 charactersitics
Category 3	Cluster 3 charactersitics
Category 4	Cluster 4 charactersitics
Category 5	Cluster.5 charactersitics
call.x	Cluster assignment for each subject

### Sheet: test.chi2
Variable	p.value	df
TrichDiag	6.37714e-186	4
OCAgeOnset	1.75495e-185	8
TrichAgeOnset	1.99737e-181	8
OCDiag	3.86508e-174	12
OCSxCur	2.82751e-137	4
ADHDDiag	2.08914e-126	16
ADHDSxCur	1.18257e-112	4
TrichSxCur	5.31075e-72	4
Region	7.57894e-11	8
Sex	9.00658e-11	4
ASDDiag	4.85822e-08	4
TicAgeOnset	0.0031721	4

### Sheet: category.1
Cluster 1 - n=210
Variable	Cla/Mod	Mod/Cla	Global	p.value	v.test
ADHDSxCur=TRUE	51.6883	94.7619	44.5087	3.60403e-71	17.8377
OCAgeOnset=OCAgeOnset_Early	46	87.619	46.2428	1.74348e-46	14.3158
OCSxCur=TRUE	39.1481	91.9048	56.9942	1.68428e-36	12.6178
ADHDDiag=ADHD, Combined TypeID	61.9403	39.5238	15.4913	1.23863e-24	10.2456
OCDiag=OCD	41.5042	70.9524	41.5029	3.17169e-23	9.92716
ADHDDiag=ADHD, Predominantly Inattentive TypeID	57.971	38.0952	15.9538	7.7131e-21	9.36351
ADHDDiag=ADHD, Predomniantly Hyperactive-Impulsive TypeID	68.5714	11.4286	4.04624	2.08094e-08	5.60513
Sex=Male	28.6149	89.5238	75.9538	2.20046e-08	5.59545
TrichAgeOnset=TrichAgeOnset_Never	25.4545	100	95.3757	1.09353e-05	4.3978
TrichDiag=FALSE	25.4545	100	95.3757	1.09353e-05	4.3978
OCDiag=OC Subclinical	37.8151	21.4286	13.7572	0.000384271	3.55066
ASDDiag=TRUE	42.8571	12.8571	7.28324	0.000788114	3.35694
Region=USA	27.8182	72.8571	63.5838	0.00118014	3.24364
TicAgeOnset=TicAgeOnset_Early	25.2142	98.0952	94.4509	0.00449915	2.84086
TrichAgeOnset=TrichAgeOnset_Late	0	0	1.96532	0.00840636	-2.6353
Region=South Korea	11.5942	3.80952	7.97688	0.0071501	-2.68977
TicAgeOnset=TicAgeOnset_Late	8.33333	1.90476	5.54913	0.00449915	-2.84086
TrichAgeOnset=TrichAgeOnset_Early	0	0	2.65896	0.00151571	-3.17166
ASDDiag=FALSE	22.818	87.1429	92.7168	0.000788114	-3.35694
TrichDiag=TRUE	0	0	4.62428	1.09353e-05	-4.3978
Sex=Female	10.5769	10.4762	24.0462	2.20046e-08	-5.59545
OCSxCur=FALSE	4.56989	8.09524	43.0058	1.68428e-36	-12.6178
OCAgeOnset=OCAgeOnset_Never	0	0	38.7283	2.4349e-54	-15.5227
OCDiag=No OC disorder/symptoms	0	0	38.7283	2.4349e-54	-15.5227
ADHDSxCur=FALSE	2.29167	5.2381	55.4913	3.60403e-71	-17.8377
ADHDDiag=No ADHD	3.32717	8.57143	62.5434	2.1551e-80	-18.9877

### Sheet: category.2
Cluster 2 - n=40
Variable	Cla/Mod	Mod/Cla	Global	p.value	v.test
TrichDiag=TRUE	100	100	4.62428	6.74093e-70	17.6732
TrichAgeOnset=TrichAgeOnset_Early	100	57.5	2.65896	8.65659e-35	12.3037
TrichAgeOnset=TrichAgeOnset_Late	100	42.5	1.96532	4.35108e-25	10.3463
TrichSxCur=TRUE	90	45	2.31214	2.13918e-24	10.1926
Region=USA	6.36364	87.5	63.5838	0.000687101	3.39468
OCDiag=OCD	7.52089	67.5	41.5029	0.000800059	3.35277
Region=Europe	1.21951	7.5	28.4393	0.00111942	-3.25865
TrichSxCur=FALSE	2.60355	55	97.6879	2.13918e-24	-10.1926
TrichAgeOnset=TrichAgeOnset_Never	0	0	95.3757	6.74093e-70	-17.6732
TrichDiag=FALSE	0	0	95.3757	6.74093e-70	-17.6732

### Sheet: category.3
Cluster 3 - n=289
Variable	Cla/Mod	Mod/Cla	Global	p.value	v.test
OCSxCur=TRUE	53.3469	91.0035	56.9942	4.03646e-52	15.1913
ADHDDiag=No ADHD	50.2773	94.1176	62.5434	4.0167e-49	14.732
ADHDSxCur=FALSE	51.0417	84.7751	55.4913	3.70115e-37	12.7366
OCAgeOnset=OCAgeOnset_Late	74.6154	33.564	15.0289	1.18322e-25	10.4703
OCDiag=OCD	50.9749	63.3218	41.5029	3.50745e-20	9.20218
OCAgeOnset=OCAgeOnset_Early	48	66.436	46.2428	2.65836e-17	8.46067
OCDiag=OC Subclinical	59.6639	24.5675	13.7572	2.65811e-10	6.31751
TrichAgeOnset=TrichAgeOnset_Never	35.0303	100	95.3757	5.3944e-08	5.4378
TrichDiag=FALSE	35.0303	100	95.3757	5.3944e-08	5.4378
OCDiag=OC Symptoms	67.3077	12.1107	6.01156	3.18776e-07	5.11199
Sex=Female	47.5962	34.2561	24.0462	1.05556e-06	4.88099
Region=Europe	41.4634	35.2941	28.4393	0.00175627	3.12862
TrichSxCur=FALSE	34.0828	99.654	97.6879	0.00325058	2.94299
MultiBirth=MultiBirth	59.2593	5.53633	3.12139	0.00590855	2.75281
ASDDiag=FALSE	34.5387	95.8478	92.7168	0.00991601	2.57874
ASDDiag=TRUE	19.0476	4.15225	7.28324	0.00991601	-2.57874
MultiBirth=SingleBirth	32.5776	94.4637	96.8786	0.00590855	-2.75281
TrichSxCur=TRUE	5	0.346021	2.31214	0.00325058	-2.94299
ADHDDiag=ADHD, Predomniantly Hyperactive-Impulsive TypeID	11.4286	1.38408	4.04624	0.00296666	-2.97117
TrichAgeOnset=TrichAgeOnset_Late	0	0	1.96532	0.000918531	-3.31436
Region=South Korea	14.4928	3.46021	7.97688	0.00026289	-3.64936
TrichAgeOnset=TrichAgeOnset_Early	0	0	2.65896	7.46786e-05	-3.96087
Sex=Male	28.9193	65.7439	75.9538	1.05556e-06	-4.88099
TrichDiag=TRUE	0	0	4.62428	5.3944e-08	-5.4378
ADHDDiag=ADHD, Predominantly Inattentive TypeID	4.34783	2.07612	15.9538	5.54351e-19	-8.90082
ADHDDiag=ADHD, Combined TypeID	1.49254	0.692042	15.4913	2.23177e-23	-9.96215
ADHDSxCur=TRUE	11.4286	15.2249	44.5087	3.70115e-37	-12.7366
OCSxCur=FALSE	6.98925	8.99654	43.0058	4.03646e-52	-15.1913
OCAgeOnset=OCAgeOnset_Never	0	0	38.7283	2.32966e-81	-19.1042
OCDiag=No OC disorder/symptoms	0	0	38.7283	2.32966e-81	-19.1042

### Sheet: category.4
Cluster 4 - n=229
Variable	Cla/Mod	Mod/Cla	Global	p.value	v.test
OCAgeOnset=OCAgeOnset_Never	68.3582	100	38.7283	7.41742e-127	23.9592
OCDiag=No OC disorder/symptoms	68.3582	100	38.7283	7.41742e-127	23.9592
OCSxCur=FALSE	60.2151	97.8166	43.0058	9.76949e-98	20.9811
ADHDDiag=No ADHD	41.0351	96.9432	62.5434	7.36462e-45	14.0532
ADHDSxCur=FALSE	42.2917	88.6463	55.4913	1.96972e-35	12.4226
Region=South Korea	52.1739	15.7205	7.97688	2.33439e-06	4.72208
TrichAgeOnset=TrichAgeOnset_Never	27.7576	100	95.3757	3.24603e-06	4.6546
TrichDiag=FALSE	27.7576	100	95.3757	3.24603e-06	4.6546
ASDDiag=FALSE	28.1796	98.69	92.7168	5.11696e-06	4.55993
TrichSxCur=FALSE	27.1006	100	97.6879	0.00196721	3.09514
TicAgeOnset=TicAgeOnset_Late	43.75	9.17031	5.54913	0.00813686	2.64634
TicAgeOnset=TicAgeOnset_Early	25.459	90.8297	94.4509	0.00813686	-2.64634
TrichAgeOnset=TrichAgeOnset_Late	0	0	1.96532	0.00506449	-2.8029
TrichSxCur=TRUE	0	0	2.31214	0.00196721	-3.09514
TrichAgeOnset=TrichAgeOnset_Early	0	0	2.65896	0.000761111	-3.36656
ADHDDiag=ADHD, Predomniantly Hyperactive-Impulsive TypeID	0	0	4.04624	1.63822e-05	-4.30923
Region=USA	21.4545	51.5284	63.5838	1.27432e-05	-4.36447
ASDDiag=TRUE	4.7619	1.31004	7.28324	5.11696e-06	-4.55993
TrichDiag=TRUE	0	0	4.62428	3.24603e-06	-4.6546
OCDiag=OC Symptoms	0	0	6.01156	6.35858e-08	-5.40841
ADHDDiag=ADHD, Combined TypeID	1.49254	0.873362	15.4913	3.60615e-17	-8.42504
OCDiag=OC Subclinical	0	0	13.7572	4.79938e-18	-8.65804
ADHDDiag=ADHD, Predominantly Inattentive TypeID	0.724638	0.436681	15.9538	2.66427e-19	-8.98178
OCAgeOnset=OCAgeOnset_Late	0	0	15.0289	8.22445e-20	-9.11018
ADHDSxCur=TRUE	6.75325	11.3537	44.5087	1.96972e-35	-12.4226
OCDiag=OCD	0	0	41.5029	1.89265e-66	-17.2196
OCAgeOnset=OCAgeOnset_Early	0	0	46.2428	8.29113e-78	-18.6725
OCSxCur=TRUE	1.0142	2.18341	56.9942	9.76949e-98	-20.9811

### Sheet: category.5
Cluster 5 - n=97
Variable	Cla/Mod	Mod/Cla	Global	p.value	v.test
OCAgeOnset=OCAgeOnset_Never	28.9552	100	38.7283	5.64347e-45	14.072
OCDiag=No OC disorder/symptoms	28.9552	100	38.7283	5.64347e-45	14.072
OCSxCur=FALSE	25.2688	96.9072	43.0058	6.85846e-34	12.1354
ADHDSxCur=TRUE	24.4156	96.9072	44.5087	2.58243e-32	11.8347
ADHDDiag=ADHD, Predominantly Inattentive TypeID	30.4348	43.299	15.9538	5.58852e-12	6.88976
ADHDDiag=ADHD, Combined TypeID	26.1194	36.0825	15.4913	9.29343e-08	5.34002
Sex=Male	13.3942	90.7216	75.9538	0.000104832	3.87913
ASDDiag=TRUE	25.3968	16.4948	7.28324	0.00103077	3.28199
TicSxCur=FALSE	33.3333	7.21649	2.42775	0.00668095	2.71234
TrichAgeOnset=TrichAgeOnset_Never	11.7576	100	95.3757	0.00763274	2.6679
TrichDiag=FALSE	11.7576	100	95.3757	0.00763274	2.6679
Region=Europe	6.91057	17.5258	28.4393	0.00930897	-2.60049
TrichDiag=TRUE	0	0	4.62428	0.00763274	-2.6679
TicSxCur=TRUE	10.6635	92.7835	97.5723	0.00668095	-2.71234
OCDiag=OC Symptoms	0	0	6.01156	0.00168319	-3.14109
ASDDiag=FALSE	10.0998	83.5052	92.7168	0.00103077	-3.28199
Sex=Female	4.32692	9.27835	24.0462	0.000104832	-3.87913
OCDiag=OC Subclinical	0	0	13.7572	2.28696e-07	-5.17436
OCAgeOnset=OCAgeOnset_Late	0	0	15.0289	4.8864e-08	-5.4554
OCDiag=OCD	0	0	41.5029	3.66595e-25	-10.3627
OCAgeOnset=OCAgeOnset_Early	0	0	46.2428	3.9543e-29	-11.2027
ADHDDiag=No ADHD	1.84843	10.3093	62.5434	7.30507e-30	-11.3513
ADHDSxCur=FALSE	0.625	3.09278	55.4913	2.58243e-32	-11.8347
OCSxCur=TRUE	0.608519	3.09278	56.9942	6.85846e-34	-12.1354

### Sheet: call.X
Variable	Sex	MultiBirth	TicAgeOnset	TicSxCur	ADHDDiag	ADHDSxCur	OCDiag	OCAgeOnset	OCSxCur	TrichDiag	TrichAgeOnset	TrichSxCur	ASDDiag	Region	Cluster		Row Labels	Count of Cluster
1	Male	SingleBirth	TicAgeOnset_Early	TRUE	No ADHD	FALSE	OC Subclinical	OCAgeOnset_Early	TRUE	FALSE	TrichAgeOnset_Never	FALSE	FALSE	USA	3		1	210
2	Male	SingleBirth	TicAgeOnset_Early	TRUE	No ADHD	FALSE	OCD	OCAgeOnset_Early	FALSE	FALSE	TrichAgeOnset_Never	FALSE	FALSE	USA	3		2	40
3	Male	SingleBirth	TicAgeOnset_Early	TRUE	No ADHD	FALSE	No OC disorder/symptoms	OCAgeOnset_Never	FALSE	FALSE	TrichAgeOnset_Never	FALSE	FALSE	USA	4		3	289
4	Male	SingleBirth	TicAgeOnset_Early	TRUE	No ADHD	FALSE	OCD	OCAgeOnset_Early	TRUE	FALSE	TrichAgeOnset_Never	FALSE	FALSE	USA	3		4	229
5	Male	SingleBirth	TicAgeOnset_Early	TRUE	No ADHD	FALSE	No OC disorder/symptoms	OCAgeOnset_Never	FALSE	FALSE	TrichAgeOnset_Never	FALSE	FALSE	USA	4		5	97
6	Male	SingleBirth	TicAgeOnset_Early	TRUE	ADHD, Predominantly Inattentive TypeID	TRUE	OCD	OCAgeOnset_Late	TRUE	FALSE	TrichAgeOnset_Never	FALSE	FALSE	USA	1		Grand Total	865
7	Male	SingleBirth	TicAgeOnset_Early	TRUE	No ADHD	FALSE	No OC disorder/symptoms	OCAgeOnset_Never	FALSE	FALSE	TrichAgeOnset_Never	FALSE	FALSE	USA	4
8	Male	SingleBirth	TicAgeOnset_Early	TRUE	No ADHD	FALSE	OCD	OCAgeOnset_Early	TRUE	FALSE	TrichAgeOnset_Never	FALSE	FALSE	USA	3
9	Male	SingleBirth	TicAgeOnset_Early	TRUE	No ADHD	FALSE	OCD	OCAgeOnset_Late	TRUE	TRUE	TrichAgeOnset_Late	TRUE	TRUE	USA	2
10	Male	SingleBirth	TicAgeOnset_Early	TRUE	No ADHD	FALSE	OC Subclinical	OCAgeOnset_Early	TRUE	TRUE	TrichAgeOnset_Early	FALSE	FALSE	USA	2
11	Female	SingleBirth	TicAgeOnset_Early	TRUE	No ADHD	FALSE	OCD	OCAgeOnset_Early	TRUE	FALSE	TrichAgeOnset_Never	FALSE	FALSE	USA	3
12	Male	SingleBirth	TicAgeOnset_Early	TRUE	ADHD, Combined TypeID	TRUE	OCD	OCAgeOnset_Early	TRUE	FALSE	TrichAgeOnset_Never	FALSE	FALSE	USA	1
13	Male	SingleBirth	TicAgeOnset_Early	TRUE	No ADHD	FALSE	No OC disorder/symptoms	OCAgeOnset_Never	FALSE	FALSE	TrichAgeOnset_Never	FALSE	FALSE	USA	4
14	Male	SingleBirth	TicAgeOnset_Early	TRUE	ADHD, Combined TypeID	TRUE	OC Symptoms	OCAgeOnset_Early	TRUE	FALSE	TrichAgeOnset_Never	FALSE	TRUE	USA	1
15	Female	SingleBirth	TicAgeOnset_Early	TRUE	No ADHD	FALSE	OC Subclinical	OCAgeOnset_Late	TRUE	FALSE	TrichAgeOnset_Never	FALSE	FALSE	USA	3
16	Male	SingleBirth	TicAgeOnset_Early	TRUE	ADHD, Combined TypeID	TRUE	OC Subclinical	OCAgeOnset_Early	TRUE	FALSE	TrichAgeOnset_Never	FALSE	FALSE	USA	1
17	Female	SingleBirth	TicAgeOnset_Early	TRUE	No ADHD	FALSE	OCD	OCAgeOnset_Early	TRUE	FALSE	TrichAgeOnset_Never	FALSE	FALSE	USA	3
18	Male	SingleBirth	TicAgeOnset_Early	TRUE	No ADHD	FALSE	OCD	OCAgeOnset_Early	TRUE	FALSE	TrichAgeOnset_Never	FALSE	FALSE	USA	3
19	Male	SingleBirth	TicAgeOnset_Early	TRUE	No ADHD	FALSE	OCD	OCAgeOnset_Late	TRUE	TRUE	TrichAgeOnset_Early	TRUE	TRUE	USA	2
20	Female	SingleBirth	TicAgeOnset_Early	TRUE	No ADHD	FALSE	No OC disorder/symptoms	OCAgeOnset_Never	FALSE	FALSE	TrichAgeOnset_Never	FALSE	FALSE	USA	4
21	Female	SingleBirth	TicAgeOnset_Early	TRUE	No ADHD	FALSE	OC Subclinical	OCAgeOnset_Early	TRUE	FALSE	TrichAgeOnset_Never	FALSE	FALSE	USA	3
22	Male	SingleBirth	TicAgeOnset_Early	TRUE	ADHD, Combined TypeID	TRUE	OCD	OCAgeOnset_Early	TRUE	FALSE	TrichAgeOnset_Never	FALSE	FALSE	USA	1
23	Female	SingleBirth	TicAgeOnset_Early	TRUE	No ADHD	FALSE	OCD	OCAgeOnset_Early	TRUE	FALSE	TrichAgeOnset_Never	FALSE	FALSE	USA	3
24	Male	SingleBirth	TicAgeOnset_Early	TRUE	No ADHD	FALSE	OC Subclinical	OCAgeOnset_Early	FALSE	FALSE	TrichAgeOnset_Never	FALSE	FALSE	USA	3
25	Male	SingleBirth	TicAgeOnset_Early	TRUE	No ADHD	FALSE	OCD	OCAgeOnset_Early	TRUE	FALSE	TrichAgeOnset_Never	FALSE	TRUE	USA	3
26	Male	SingleBirth	TicAgeOnset_Early	TRUE	No ADHD	FALSE	No OC disorder/symptoms	OCAgeOnset_Never	FALSE	FALSE	TrichAgeOnset_Never	FALSE	FALSE	USA	4
27	Female	SingleBirth	TicAgeOnset_Early	TRUE	Subclinical ADHDID	TRUE	OCD	OCAgeOnset_Early	TRUE	FALSE	TrichAgeOnset_Never	FALSE	FALSE	USA	3
28	Female	MultiBirth	TicAgeOnset_Early	TRUE	No ADHD	FALSE	OC Symptoms	OCAgeOnset_Late	TRUE	FALSE	TrichAgeOnset_Never	FALSE	FALSE	USA	3
29	Male	SingleBirth	TicAgeOnset_Early	TRUE	No ADHD	FALSE	OC Subclinical	OCAgeOnset_Early	TRUE	FALSE	TrichAgeOnset_Never	FALSE	FALSE	USA	3
30	Male	SingleBirth	TicAgeOnset_Early	TRUE	ADHD, Predominantly Inattentive TypeID	TRUE	No OC disorder/symptoms	OCAgeOnset_Never	FALSE	FALSE	TrichAgeOnset_Never	FALSE	FALSE	USA	5
31	Male	SingleBirth	TicAgeOnset_Early	TRUE	No ADHD	FALSE	OCD	OCAgeOnset_Early	TRUE	FALSE	TrichAgeOnset_Never	FALSE	FALSE	USA	3
32	Male	SingleBirth	TicAgeOnset_Early	TRUE	ADHD, Combined TypeID	TRUE	OCD	OCAgeOnset_Late	TRUE	FALSE	TrichAgeOnset_Never	FALSE	TRUE	USA	1
33	Male	SingleBirth	TicAgeOnset_Late	TRUE	No ADHD	FALSE	OC Subclinical	OCAgeOnset_Late	TRUE	FALSE	TrichAgeOnset_Never	FALSE	FALSE	USA	3
34	Male	SingleBirth	TicAgeOnset_Late	TRUE	No ADHD	FALSE	OCD	OCAgeOnset_Late	TRUE	FALSE	TrichAgeOnset_Never	FALSE	FALSE	USA	3
35	Male	SingleBirth	TicAgeOnset_Early	TRUE	ADHD, Predomniantly Hyperactive-Impulsive TypeID	TRUE	OCD	OCAgeOnset_Early	TRUE	FALSE	TrichAgeOnset_Never	FALSE	FALSE	USA	1
36	Male	SingleBirth	TicAgeOnset_Early	TRUE	ADHD, Predominantly Inattentive TypeID	TRUE	OCD	OCAgeOnset_Early	TRUE	FALSE	TrichAgeOnset_Never	FALSE	FALSE	USA	1
37	Female	SingleBirth	TicAgeOnset_Early	TRUE	No ADHD	FALSE	OCD	OCAgeOnset_Early	TRUE	FALSE	TrichAgeOnset_Never	FALSE	FALSE	USA	3
38	Female	SingleBirth	TicAgeOnset_Early	TRUE	No ADHD	FALSE	OCD	OCAgeOnset_Early	TRUE	FALSE	TrichAgeOnset_Never	FALSE	FALSE	USA	3
39	Female	SingleBirth	TicAgeOnset_Early	TRUE	No ADHD	FALSE	No OC disorder/symptoms	OCAgeOnset_Never	FALSE	FALSE	TrichAgeOnset_Never	FALSE	FALSE	USA	4
40	Female	SingleBirth	TicAgeOnset_Early	FALSE	ADHD, Predomniantly Hyperactive-Impulsive TypeID	TRUE	OC Subclinical	OCAgeOnset_Early	TRUE	FALSE	TrichAgeOnset_Never	FALSE	FALSE	USA	1
41	Male	SingleBirth	TicAgeOnset_Early	TRUE	ADHD, Combined TypeID	FALSE	No OC disorder/symptoms	OCAgeOnset_Never	FALSE	FALSE	TrichAgeOnset_Never	FALSE	FALSE	USA	5
42	Male	SingleBirth	TicAgeOnset_Early	TRUE	ADHD, Combined TypeID	TRUE	OCD	OCAgeOnset_Early	TRUE	TRUE	TrichAgeOnset_Late	TRUE	FALSE	USA	2
43	Male	SingleBirth	TicAgeOnset_Early	TRUE	No ADHD	FALSE	OC Symptoms	OCAgeOnset_Early	TRUE	FALSE	TrichAgeOnset_Never	FALSE	FALSE	USA	3
44	Male	SingleBirth	TicAgeOnset_Early	FALSE	ADHD, Predominantly Inattentive TypeID	TRUE	OC Symptoms	OCAgeOnset_Early	FALSE	FALSE	TrichAgeOnset_Never	FALSE	FALSE	USA	1
45	Male	SingleBirth	TicAgeOnset_Early	TRUE	No ADHD	TRUE	No OC disorder/symptoms	OCAgeOnset_Never	FALSE	FALSE	TrichAgeOnset_Never	FALSE	FALSE	USA	5
46	Male	SingleBirth	TicAgeOnset_Early	TRUE	ADHD, Combined TypeID	TRUE	No OC disorder/symptoms	OCAgeOnset_Never	FALSE	FALSE	TrichAgeOnset_Never	FALSE	FALSE	USA	5
47	Male	SingleBirth	TicAgeOnset_Early	TRUE	No ADHD	FALSE	OC Symptoms	OCAgeOnset_Late	TRUE	FALSE	TrichAgeOnset_Never	FALSE	TRUE	USA	3
48	Male	SingleBirth	TicAgeOnset_Early	TRUE	No ADHD	FALSE	OC Symptoms	OCAgeOnset_Early	TRUE	FALSE	TrichAgeOnset_Never	FALSE	FALSE	USA	3
49	Female	SingleBirth	TicAgeOnset_Early	TRUE	No ADHD	FALSE	No OC disorder/symptoms	OCAgeOnset_Never	FALSE	FALSE	TrichAgeOnset_Never	FALSE	FALSE	USA	4
50	Male	SingleBirth	TicAgeOnset_Early	TRUE	No ADHD	FALSE	OCD	OCAgeOnset_Early	TRUE	FALSE	TrichAgeOnset_Never	FALSE	FALSE	USA	3
51	Male	SingleBirth	TicAgeOnset_Early	TRUE	ADHD, Predomniantly Hyperactive-Impulsive TypeID	TRUE	OC Symptoms	OCAgeOnset_Early	TRUE	FALSE	TrichAgeOnset_Never	FALSE	TRUE	USA	1
52	Male	SingleBirth	TicAgeOnset_Early	TRUE	No ADHD	FALSE	OCD	OCAgeOnset_Early	TRUE	TRUE	TrichAgeOnset_Late	FALSE	FALSE	USA	2
53	Male	SingleBirth	TicAgeOnset_Early	TRUE	ADHD, Predominantly Inattentive TypeID	TRUE	No OC disorder/symptoms	OCAgeOnset_Never	FALSE	FALSE	TrichAgeOnset_Never	FALSE	FALSE	USA	5
54	Female	SingleBirth	TicAgeOnset_Late	TRUE	No ADHD	FALSE	OCD	OCAgeOnset_Early	TRUE	FALSE	TrichAgeOnset_Never	FALSE	FALSE	USA	3
55	Male	SingleBirth	TicAgeOnset_Early	TRUE	No ADHD	TRUE	OCD	OCAgeOnset_Early	TRUE	FALSE	TrichAgeOnset_Never	FALSE	FALSE	USA	1
56	Female	SingleBirth	TicAgeOnset_Early	TRUE	No ADHD	FALSE	OC Subclinical	OCAgeOnset_Late	TRUE	FALSE	TrichAgeOnset_Never	FALSE	FALSE	USA	3
57	Female	SingleBirth	TicAgeOnset_Early	TRUE	No ADHD	FALSE	OCD	OCAgeOnset_Early	TRUE	FALSE	TrichAgeOnset_Never	FALSE	FALSE	USA	3
58	Male	SingleBirth	TicAgeOnset_Early	TRUE	ADHD, Combined TypeID	TRUE	OCD	OCAgeOnset_Early	TRUE	TRUE	TrichAgeOnset_Early	TRUE	FALSE	USA	2
59	Male	SingleBirth	TicAgeOnset_Early	TRUE	No ADHD	FALSE	OCD	OCAgeOnset_Early	TRUE	TRUE	TrichAgeOnset_Early	FALSE	FALSE	USA	2
60	Male	SingleBirth	TicAgeOnset_Early	TRUE	No ADHD	FALSE	No OC disorder/symptoms	OCAgeOnset_Never	FALSE	FALSE	TrichAgeOnset_Never	FALSE	FALSE	USA	4
61	Female	SingleBirth	TicAgeOnset_Early	TRUE	ADHD, Combined TypeID	TRUE	No OC disorder/symptoms	OCAgeOnset_Never	FALSE	FALSE	TrichAgeOnset_Never	FALSE	FALSE	USA	5
62	Female	SingleBirth	TicAgeOnset_Early	TRUE	No ADHD	FALSE	OCD	OCAgeOnset_Early	TRUE	FALSE	TrichAgeOnset_Never	FALSE	FALSE	USA	3
63	Male	SingleBirth	TicAgeOnset_Early	TRUE	ADHD, Predominantly Inattentive TypeID	TRUE	No OC disorder/symptoms	OCAgeOnset_Never	TRUE	FALSE	TrichAgeOnset_Never	FALSE	FALSE	USA	5
64	Male	SingleBirth	TicAgeOnset_Early	TRUE	No ADHD	FALSE	No OC disorder/symptoms	OCAgeOnset_Never	FALSE	FALSE	TrichAgeOnset_Never	FALSE	FALSE	USA	4
65	Male	SingleBirth	TicAgeOnset_Early	TRUE	ADHD, Predomniantly Hyperactive-Impulsive TypeID	TRUE	No OC disorder/symptoms	OCAgeOnset_Never	FALSE	FALSE	TrichAgeOnset_Never	FALSE	FALSE	USA	5
66	Male	SingleBirth	TicAgeOnset_Early	TRUE	ADHD, Predominantly Inattentive TypeID	TRUE	No OC disorder/symptoms	OCAgeOnset_Never	FALSE	FALSE	TrichAgeOnset_Never	FALSE	FALSE	USA	5
67	Male	SingleBirth	TicAgeOnset_Early	TRUE	ADHD, Predominantly Inattentive TypeID	TRUE	OCD	OCAgeOnset_Late	TRUE	TRUE	TrichAgeOnset_Early	TRUE	FALSE	USA	2
68	Female	SingleBirth	TicAgeOnset_Early	TRUE	No ADHD	FALSE	No OC disorder/symptoms	OCAgeOnset_Never	FALSE	FALSE	TrichAgeOnset_Never	FALSE	FALSE	USA	4
69	Female	SingleBirth	TicAgeOnset_Early	TRUE	No ADHD	TRUE	OCD	OCAgeOnset_Early	TRUE	TRUE	TrichAgeOnset_Early	TRUE	FALSE	USA	2
70	Male	MultiBirth	TicAgeOnset_Early	TRUE	ADHD, Predominantly Inattentive TypeID	TRUE	OCD	OCAgeOnset_Early	TRUE	FALSE	TrichAgeOnset_Never	FALSE	FALSE	USA	1
71	Male	MultiBirth	TicAgeOnset_Early	TRUE	No ADHD	FALSE	OC Subclinical	OCAgeOnset_Early	TRUE	FALSE	TrichAgeOnset_Never	FALSE	FALSE	USA	3
72	Male	SingleBirth	TicAgeOnset_Early	TRUE	ADHD, Predominantly Inattentive TypeID	TRUE	OCD	OCAgeOnset_Early	TRUE	FALSE	TrichAgeOnset_Never	FALSE	TRUE	USA	1
73	Male	SingleBirth	TicAgeOnset_Early	TRUE	No ADHD	FALSE	OCD	OCAgeOnset_Late	TRUE	FALSE	TrichAgeOnset_Never	FALSE	FALSE	USA	3
74	Male	SingleBirth	TicAgeOnset_Early	TRUE	ADHD, Predominantly Inattentive TypeID	FALSE	OCD	OCAgeOnset_Early	TRUE	FALSE	TrichAgeOnset_Never	FALSE	TRUE	USA	1
75	Male	SingleBirth	TicAgeOnset_Early	TRUE	ADHD, Predominantly Inattentive TypeID	TRUE	OCD	OCAgeOnset_Early	TRUE	FALSE	TrichAgeOnset_Never	FALSE	FALSE	USA	1
76	Male	SingleBirth	TicAgeOnset_Early	TRUE	No ADHD	FALSE	OCD	OCAgeOnset_Early	TRUE	FALSE	TrichAgeOnset_Never	FALSE	FALSE	USA	3
77	Female	SingleBirth	TicAgeOnset_Early	TRUE	No ADHD	FALSE	OC Subclinical	OCAgeOnset_Early	TRUE	TRUE	TrichAgeOnset_Late	TRUE	FALSE	USA	2
78	Male	SingleBirth	TicAgeOnset_Early	TRUE	ADHD, Predominantly Inattentive TypeID	FALSE	OCD	OCAgeOnset_Late	FALSE	FALSE	TrichAgeOnset_Never	FALSE	TRUE	USA	1
79	Male	MultiBirth	TicAgeOnset_Early	TRUE	No ADHD	FALSE	OC Subclinical	OCAgeOnset_Early	TRUE	FALSE	TrichAgeOnset_Never	FALSE	FALSE	USA	3
80	Male	SingleBirth	TicAgeOnset_Early	TRUE	No ADHD	FALSE	No OC disorder/symptoms	OCAgeOnset_Never	FALSE	FALSE	TrichAgeOnset_Never	FALSE	FALSE	USA	4
81	Female	SingleBirth	TicAgeOnset_Early	TRUE	ADHD, Predominantly Inattentive TypeID	TRUE	No OC disorder/symptoms	OCAgeOnset_Never	FALSE	FALSE	TrichAgeOnset_Never	FALSE	FALSE	USA	5
82	Male	SingleBirth	TicAgeOnset_Early	TRUE	No ADHD	FALSE	No OC disorder/symptoms	OCAgeOnset_Never	FALSE	FALSE	TrichAgeOnset_Never	FALSE	FALSE	USA	4
83	Male	SingleBirth	TicAgeOnset_Early	TRUE	ADHD, Combined TypeID	TRUE	OC Subclinical	OCAgeOnset_Early	TRUE	FALSE	TrichAgeOnset_Never	FALSE	FALSE	USA	1
84	Male	SingleBirth	TicAgeOnset_Early	TRUE	No ADHD	FALSE	No OC disorder/symptoms	OCAgeOnset_Never	FALSE	FALSE	TrichAgeOnset_Never	FALSE	FALSE	USA	4
85	Male	SingleBirth	TicAgeOnset_Early	TRUE	No ADHD	FALSE	OC Subclinical	OCAgeOnset_Early	TRUE	FALSE	TrichAgeOnset_Never	FALSE	FALSE	USA	3
86	Male	SingleBirth	TicAgeOnset_Early	TRUE	No ADHD	FALSE	OC Symptoms	OCAgeOnset_Early	TRUE	FALSE	TrichAgeOnset_Never	FALSE	FALSE	USA	3
87	Male	SingleBirth	TicAgeOnset_Early	TRUE	No ADHD	FALSE	OC Subclinical	OCAgeOnset_Early	TRUE	FALSE	TrichAgeOnset_Never	FALSE	FALSE	USA	3
88	Female	SingleBirth	TicAgeOnset_Early	TRUE	ADHD, Predomniantly Hyperactive-Impulsive TypeID	TRUE	OCD	OCAgeOnset_Early	TRUE	FALSE	TrichAgeOnset_Never	FALSE	FALSE	USA	1
89	Male	SingleBirth	TicAgeOnset_Early	TRUE	ADHD, Predominantly Inattentive TypeID	TRUE	OCD	OCAgeOnset_Early	FALSE	FALSE	TrichAgeOnset_Never	FALSE	FALSE	USA	1
90	Male	SingleBirth	TicAgeOnset_Early	TRUE	No ADHD	FALSE	No OC disorder/symptoms	OCAgeOnset_Never	FALSE	TRUE	TrichAgeOnset_Early	FALSE	FALSE	USA	2
91	Male	SingleBirth	TicAgeOnset_Early	TRUE	No ADHD	FALSE	OC Subclinical	OCAgeOnset_Late	TRUE	FALSE	TrichAgeOnset_Never	FALSE	FALSE	USA	3
92	Male	SingleBirth	TicAgeOnset_Early	TRUE	ADHD, Combined TypeID	FALSE	OCD	OCAgeOnset_Early	TRUE	FALSE	TrichAgeOnset_Never	FALSE	FALSE	USA	1
93	Female	SingleBirth	TicAgeOnset_Early	TRUE	No ADHD	FALSE	OCD	OCAgeOnset_Early	TRUE	FALSE	TrichAgeOnset_Never	FALSE	FALSE	USA	3
94	Male	SingleBirth	TicAgeOnset_Early	TRUE	ADHD, Combined TypeID	TRUE	OCD	OCAgeOnset_Late	TRUE	FALSE	TrichAgeOnset_Never	FALSE	FALSE	USA	1
95	Male	SingleBirth	TicAgeOnset_Early	TRUE	No ADHD	FALSE	OCD	OCAgeOnset_Early	TRUE	FALSE	TrichAgeOnset_Never	FALSE	FALSE	USA	3
96	Male	SingleBirth	TicAgeOnset_Early	TRUE	ADHD, Predomniantly Hyperactive-Impulsive TypeID	FALSE	OCD	OCAgeOnset_Late	TRUE	FALSE	TrichAgeOnset_Never	FALSE	FALSE	USA	1
97	Male	MultiBirth	TicAgeOnset_Early	TRUE	ADHD, Combined TypeID	TRUE	No OC disorder/symptoms	OCAgeOnset_Never	FALSE	FALSE	TrichAgeOnset_Never	FALSE	FALSE	USA	5
98	Female	SingleBirth	TicAgeOnset_Early	TRUE	ADHD, Predomniantly Hyperactive-Impulsive TypeID	TRUE	OCD	OCAgeOnset_Early	TRUE	FALSE	TrichAgeOnset_Never	FALSE	FALSE	USA	1
99	Female	SingleBirth	TicAgeOnset_Late	TRUE	No ADHD	FALSE	No OC disorder/symptoms	OCAgeOnset_Never	FALSE	FALSE	TrichAgeOnset_Never	FALSE	FALSE	USA	4
100	Male	SingleBirth	TicAgeOnset_Early	TRUE	No ADHD	FALSE	OCD	OCAgeOnset_Late	TRUE	FALSE	TrichAgeOnset_Never	FALSE	FALSE	USA	3
101	Male	SingleBirth	TicAgeOnset_Early	TRUE	ADHD, Predominantly Inattentive TypeID	TRUE	OCD	OCAgeOnset_Early	TRUE	FALSE	TrichAgeOnset_Never	FALSE	FALSE	USA	1
102	Male	SingleBirth	TicAgeOnset_Early	TRUE	No ADHD	FALSE	OCD	OCAgeOnset_Early	TRUE	FALSE	TrichAgeOnset_Never	FALSE	FALSE	USA	3
103	Female	SingleBirth	TicAgeOnset_Early	TRUE	No ADHD	TRUE	No OC disorder/symptoms	OCAgeOnset_Never	FALSE	FALSE	TrichAgeOnset_Never	FALSE	FALSE	USA	4
104	Male	SingleBirth	TicAgeOnset_Early	TRUE	ADHD, Combined TypeID	TRUE	OCD	OCAgeOnset_Early	TRUE	FALSE	TrichAgeOnset_Never	FALSE	TRUE	USA	1
105	Male	SingleBirth	TicAgeOnset_Late	TRUE	No ADHD	FALSE	No OC disorder/symptoms	OCAgeOnset_Never	FALSE	FALSE	TrichAgeOnset_Never	FALSE	FALSE	USA	4
106	Male	MultiBirth	TicAgeOnset_Early	TRUE	No ADHD	FALSE	OCD	OCAgeOnset_Early	TRUE	FALSE	TrichAgeOnset_Never	FALSE	FALSE	USA	3
107	Female	SingleBirth	TicAgeOnset_Early	TRUE	No ADHD	FALSE	OC Subclinical	OCAgeOnset_Early	TRUE	FALSE	TrichAgeOnset_Never	FALSE	FALSE	USA	3
108	Male	SingleBirth	TicAgeOnset_Early	FALSE	No ADHD	FALSE	OC Symptoms	OCAgeOnset_Early	TRUE	FALSE	TrichAgeOnset_Never	FALSE	FALSE	USA	3
109	Male	SingleBirth	TicAgeOnset_Early	TRUE	No ADHD	FALSE	OC Symptoms	OCAgeOnset_Early	TRUE	FALSE	TrichAgeOnset_Never	FALSE	FALSE	USA	3
110	Female	SingleBirth	TicAgeOnset_Early	TRUE	ADHD, Combined TypeID	TRUE	OCD	OCAgeOnset_Early	TRUE	FALSE	TrichAgeOnset_Never	FALSE	FALSE	USA	1
111	Male	SingleBirth	TicAgeOnset_Early	TRUE	No ADHD	FALSE	No OC disorder/symptoms	OCAgeOnset_Never	FALSE	FALSE	TrichAgeOnset_Never	FALSE	FALSE	USA	4
112	Male	SingleBirth	TicAgeOnset_Early	TRUE	ADHD, Combined TypeID	TRUE	OCD	OCAgeOnset_Early	TRUE	FALSE	TrichAgeOnset_Never	FALSE	FALSE	USA	1
113	Male	SingleBirth	TicAgeOnset_Early	TRUE	No ADHD	FALSE	OCD	OCAgeOnset_Early	TRUE	FALSE	TrichAgeOnset_Never	FALSE	FALSE	USA	3
114	Male	SingleBirth	TicAgeOnset_Early	TRUE	No ADHD	FALSE	OCD	OCAgeOnset_Early	TRUE	FALSE	TrichAgeOnset_Never	FALSE	FALSE	USA	3
115	Male	SingleBirth	TicAgeOnset_Early	TRUE	No ADHD	FALSE	OCD	OCAgeOnset_Early	TRUE	FALSE	TrichAgeOnset_Never	FALSE	FALSE	USA	3
116	Female	SingleBirth	TicAgeOnset_Early	TRUE	ADHD, Predomniantly Hyperactive-Impulsive TypeID	FALSE	OCD	OCAgeOnset_Early	TRUE	FALSE	TrichAgeOnset_Never	FALSE	FALSE	USA	3
117	Male	SingleBirth	TicAgeOnset_Early	TRUE	No ADHD	FALSE	OCD	OCAgeOnset_Early	TRUE	FALSE	TrichAgeOnset_Never	FALSE	FALSE	USA	3
118	Female	SingleBirth	TicAgeOnset_Early	TRUE	No ADHD	FALSE	No OC disorder/symptoms	OCAgeOnset_Never	FALSE	FALSE	TrichAgeOnset_Never	FALSE	FALSE	USA	4
119	Male	SingleBirth	TicAgeOnset_Early	TRUE	No ADHD	FALSE	No OC disorder/symptoms	OCAgeOnset_Never	FALSE	FALSE	TrichAgeOnset_Never	FALSE	FALSE	USA	4
120	Male	SingleBirth	TicAgeOnset_Early	TRUE	ADHD, Combined TypeID	TRUE	OCD	OCAgeOnset_Early	TRUE	FALSE	TrichAgeOnset_Never	FALSE	FALSE	USA	1
121	Male	SingleBirth	TicAgeOnset_Early	TRUE	No ADHD	FALSE	OC Symptoms	OCAgeOnset_Late	TRUE	FALSE	TrichAgeOnset_Never	FALSE	FALSE	USA	3
122	Female	SingleBirth	TicAgeOnset_Early	TRUE	No ADHD	TRUE	OCD	OCAgeOnset_Late	TRUE	FALSE	TrichAgeOnset_Never	TRUE	FALSE	USA	3
123	Male	SingleBirth	TicAgeOnset_Early	FALSE	No ADHD	FALSE	No OC disorder/symptoms	OCAgeOnset_Never	FALSE	FALSE	TrichAgeOnset_Never	FALSE	FALSE	USA	4
124	Female	SingleBirth	TicAgeOnset_Early	TRUE	No ADHD	FALSE	OC Symptoms	OCAgeOnset_Late	TRUE	FALSE	TrichAgeOnset_Never	FALSE	FALSE	USA	3
125	Male	SingleBirth	TicAgeOnset_Early	TRUE	ADHD, Predominantly Inattentive TypeID	TRUE	No OC disorder/symptoms	OCAgeOnset_Never	FALSE	FALSE	TrichAgeOnset_Never	FALSE	FALSE	USA	5
126	Male	SingleBirth	TicAgeOnset_Early	TRUE	ADHD, Combined TypeID	TRUE	OCD	OCAgeOnset_Early	TRUE	FALSE	TrichAgeOnset_Never	FALSE	TRUE	USA	1
127	Male	SingleBirth	TicAgeOnset_Early	TRUE	No ADHD	FALSE	OC Symptoms	OCAgeOnset_Late	TRUE	FALSE	TrichAgeOnset_Never	FALSE	FALSE	USA	3
128	Male	SingleBirth	TicAgeOnset_Early	TRUE	ADHD, Combined TypeID	TRUE	OC Subclinical	OCAgeOnset_Late	TRUE	FALSE	TrichAgeOnset_Never	FALSE	FALSE	USA	1
129	Male	SingleBirth	TicAgeOnset_Early	TRUE	ADHD, Predominantly Inattentive TypeID	TRUE	OCD	OCAgeOnset_Early	TRUE	FALSE	TrichAgeOnset_Never	FALSE	FALSE	USA	1
130	Female	SingleBirth	TicAgeOnset_Early	TRUE	ADHD, Combined TypeID	TRUE	OCD	OCAgeOnset_Early	TRUE	FALSE	TrichAgeOnset_Never	FALSE	FALSE	USA	1
131	Female	SingleBirth	TicAgeOnset_Early	TRUE	No ADHD	FALSE	OCD	OCAgeOnset_Late	TRUE	TRUE	TrichAgeOnset_Late	FALSE	FALSE	USA	2
132	Male	SingleBirth	TicAgeOnset_Early	TRUE	ADHD, Predominantly Inattentive TypeID	TRUE	No OC disorder/symptoms	OCAgeOnset_Never	FALSE	FALSE	TrichAgeOnset_Never	FALSE	FALSE	USA	5
133	Female	SingleBirth	TicAgeOnset_Early	TRUE	ADHD, Combined TypeID	TRUE	OCD	OCAgeOnset_Early	TRUE	FALSE	TrichAgeOnset_Never	FALSE	FALSE	USA	1
134	Male	SingleBirth	TicAgeOnset_Early	TRUE	ADHD, Predominantly Inattentive TypeID	TRUE	No OC disorder/symptoms	OCAgeOnset_Never	FALSE	FALSE	TrichAgeOnset_Never	FALSE	TRUE	USA	5
135	Male	SingleBirth	TicAgeOnset_Early	TRUE	No ADHD	FALSE	No OC disorder/symptoms	OCAgeOnset_Never	FALSE	FALSE	TrichAgeOnset_Never	FALSE	FALSE	USA	4
136	Male	SingleBirth	TicAgeOnset_Early	TRUE	ADHD, Combined TypeID	TRUE	OCD	OCAgeOnset_Early	TRUE	FALSE	TrichAgeOnset_Never	FALSE	TRUE	USA	1
137	Male	SingleBirth	TicAgeOnset_Early	TRUE	ADHD, Predominantly Inattentive TypeID	TRUE	OC Symptoms	OCAgeOnset_Late	TRUE	FALSE	TrichAgeOnset_Never	FALSE	FALSE	USA	1
138	Female	SingleBirth	TicAgeOnset_Late	TRUE	No ADHD	FALSE	No OC disorder/symptoms	OCAgeOnset_Never	FALSE	FALSE	TrichAgeOnset_Never	FALSE	FALSE	USA	4
139	Male	SingleBirth	TicAgeOnset_Early	TRUE	ADHD, Combined TypeID	TRUE	OCD	OCAgeOnset_Early	TRUE	FALSE	TrichAgeOnset_Never	FALSE	FALSE	USA	1
140	Male	SingleBirth	TicAgeOnset_Early	TRUE	ADHD, Predominantly Inattentive TypeID	TRUE	OCD	OCAgeOnset_Early	TRUE	FALSE	TrichAgeOnset_Never	FALSE	FALSE	USA	1
141	Male	SingleBirth	TicAgeOnset_Early	TRUE	ADHD, Predomniantly Hyperactive-Impulsive TypeID	TRUE	OC Subclinical	OCAgeOnset_Late	TRUE	FALSE	TrichAgeOnset_Never	FALSE	FALSE	USA	1
142	Male	SingleBirth	TicAgeOnset_Early	TRUE	No ADHD	FALSE	OC Subclinical	OCAgeOnset_Late	TRUE	FALSE	TrichAgeOnset_Never	FALSE	FALSE	USA	3
143	Male	SingleBirth	TicAgeOnset_Early	TRUE	No ADHD	FALSE	No OC disorder/symptoms	OCAgeOnset_Never	FALSE	FALSE	TrichAgeOnset_Never	FALSE	FALSE	USA	4
144	Female	SingleBirth	TicAgeOnset_Early	TRUE	No ADHD	FALSE	OCD	OCAgeOnset_Early	FALSE	FALSE	TrichAgeOnset_Never	FALSE	FALSE	USA	3
145	Male	SingleBirth	TicAgeOnset_Early	TRUE	No ADHD	FALSE	OC Subclinical	OCAgeOnset_Early	TRUE	FALSE	TrichAgeOnset_Never	FALSE	FALSE	USA	3
146	Male	SingleBirth	TicAgeOnset_Early	TRUE	No ADHD	FALSE	No OC disorder/symptoms	OCAgeOnset_Never	FALSE	FALSE	TrichAgeOnset_Never	FALSE	FALSE	USA	4
147	Male	SingleBirth	TicAgeOnset_Early	TRUE	ADHD, Predominantly Inattentive TypeID	TRUE	OCD	OCAgeOnset_Early	TRUE	TRUE	TrichAgeOnset_Early	FALSE	TRUE	USA	2
148	Male	SingleBirth	TicAgeOnset_Early	TRUE	No ADHD	FALSE	No OC disorder/symptoms	OCAgeOnset_Never	FALSE	FALSE	TrichAgeOnset_Never	FALSE	FALSE	USA	4
149	Female	SingleBirth	TicAgeOnset_Early	TRUE	No ADHD	FALSE	OCD	OCAgeOnset_Early	TRUE	FALSE	TrichAgeOnset_Never	FALSE	FALSE	USA	3
150	Male	SingleBirth	TicAgeOnset_Early	TRUE	No ADHD	FALSE	OC Symptoms	OCAgeOnset_Late	TRUE	FALSE	TrichAgeOnset_Never	FALSE	FALSE	USA	3
151	Male	SingleBirth	TicAgeOnset_Early	TRUE	No ADHD	FALSE	OCD	OCAgeOnset_Early	TRUE	FALSE	TrichAgeOnset_Never	FALSE	FALSE	USA	3
152	Male	SingleBirth	TicAgeOnset_Early	TRUE	ADHD, Combined TypeID	TRUE	OC Subclinical	OCAgeOnset_Early	TRUE	FALSE	TrichAgeOnset_Never	FALSE	FALSE	USA	1
153	Male	SingleBirth	TicAgeOnset_Early	TRUE	ADHD, Predominantly Inattentive TypeID	TRUE	OCD	OCAgeOnset_Early	TRUE	FALSE	TrichAgeOnset_Never	FALSE	FALSE	USA	1
154	Male	SingleBirth	TicAgeOnset_Early	TRUE	No ADHD	FALSE	OC Symptoms	OCAgeOnset_Late	TRUE	FALSE	TrichAgeOnset_Never	FALSE	FALSE	USA	3
155	Male	SingleBirth	TicAgeOnset_Early	TRUE	No ADHD	FALSE	No OC disorder/symptoms	OCAgeOnset_Never	FALSE	FALSE	TrichAgeOnset_Never	FALSE	FALSE	USA	4
156	Male	SingleBirth	TicAgeOnset_Early	TRUE	No ADHD	FALSE	No OC disorder/symptoms	OCAgeOnset_Never	FALSE	FALSE	TrichAgeOnset_Never	FALSE	FALSE	USA	4
157	Female	SingleBirth	TicAgeOnset_Early	TRUE	No ADHD	FALSE	OC Symptoms	OCAgeOnset_Late	TRUE	FALSE	TrichAgeOnset_Never	FALSE	FALSE	USA	3
158	Male	SingleBirth	TicAgeOnset_Early	TRUE	No ADHD	FALSE	OCD	OCAgeOnset_Early	TRUE	FALSE	TrichAgeOnset_Never	FALSE	FALSE	USA	3
159	Male	SingleBirth	TicAgeOnset_Early	TRUE	No ADHD	FALSE	OCD	OCAgeOnset_Early	TRUE	FALSE	TrichAgeOnset_Never	FALSE	FALSE	USA	3
160	Male	SingleBirth	TicAgeOnset_Early	TRUE	ADHD, Predomniantly Hyperactive-Impulsive TypeID	TRUE	OCD	OCAgeOnset_Early	TRUE	FALSE	TrichAgeOnset_Never	FALSE	FALSE	USA	1
161	Female	SingleBirth	TicAgeOnset_Early	TRUE	No ADHD	FALSE	No OC disorder/symptoms	OCAgeOnset_Never	FALSE	FALSE	TrichAgeOnset_Never	FALSE	FALSE	USA	4
162	Female	SingleBirth	TicAgeOnset_Early	TRUE	No ADHD	FALSE	OCD	OCAgeOnset_Early	TRUE	FALSE	TrichAgeOnset_Never	FALSE	FALSE	USA	3
163	Male	SingleBirth	TicAgeOnset_Early	TRUE	No ADHD	FALSE	OCD	OCAgeOnset_Late	TRUE	FALSE	TrichAgeOnset_Never	FALSE	FALSE	USA	3
164	Male	SingleBirth	TicAgeOnset_Early	TRUE	ADHD, Predomniantly Hyperactive-Impulsive TypeID	TRUE	OCD	OCAgeOnset_Late	TRUE	FALSE	TrichAgeOnset_Never	FALSE	FALSE	USA	1
165	Male	SingleBirth	TicAgeOnset_Early	TRUE	ADHD, Combined TypeID	TRUE	OC Subclinical	OCAgeOnset_Late	TRUE	FALSE	TrichAgeOnset_Never	FALSE	TRUE	USA	1
166	Male	SingleBirth	TicAgeOnset_Early	TRUE	No ADHD	FALSE	OCD	OCAgeOnset_Early	TRUE	FALSE	TrichAgeOnset_Never	FALSE	FALSE	USA	3
167	Male	SingleBirth	TicAgeOnset_Early	TRUE	No ADHD	FALSE	No OC disorder/symptoms	OCAgeOnset_Never	FALSE	FALSE	TrichAgeOnset_Never	FALSE	FALSE	USA	4
168	Male	SingleBirth	TicAgeOnset_Early	TRUE	No ADHD	FALSE	No OC disorder/symptoms	OCAgeOnset_Never	FALSE	FALSE	TrichAgeOnset_Never	FALSE	FALSE	USA	4
169	Female	SingleBirth	TicAgeOnset_Early	TRUE	No ADHD	FALSE	OCD	OCAgeOnset_Early	TRUE	FALSE	TrichAgeOnset_Never	FALSE	FALSE	USA	3
170	Male	SingleBirth	TicAgeOnset_Early	TRUE	No ADHD	FALSE	No OC disorder/symptoms	OCAgeOnset_Never	FALSE	FALSE	TrichAgeOnset_Never	FALSE	FALSE	USA	4
171	Male	SingleBirth	TicAgeOnset_Late	TRUE	No ADHD	FALSE	OCD	OCAgeOnset_Late	TRUE	FALSE	TrichAgeOnset_Never	FALSE	FALSE	USA	3
172	Male	SingleBirth	TicAgeOnset_Late	TRUE	Subclinical ADHDID	TRUE	OC Subclinical	OCAgeOnset_Late	TRUE	FALSE	TrichAgeOnset_Never	FALSE	FALSE	USA	3
173	Female	SingleBirth	TicAgeOnset_Early	TRUE	No ADHD	FALSE	No OC disorder/symptoms	OCAgeOnset_Never	FALSE	FALSE	TrichAgeOnset_Never	FALSE	FALSE	USA	4
174	Male	SingleBirth	TicAgeOnset_Early	TRUE	ADHD, Predominantly Inattentive TypeID	TRUE	OCD	OCAgeOnset_Early	TRUE	FALSE	TrichAgeOnset_Never	FALSE	FALSE	USA	1
175	Male	MultiBirth	TicAgeOnset_Early	TRUE	No ADHD	TRUE	No OC disorder/symptoms	OCAgeOnset_Never	FALSE	FALSE	TrichAgeOnset_Never	FALSE	FALSE	USA	4
176	Male	SingleBirth	TicAgeOnset_Early	TRUE	ADHD, Predominantly Inattentive TypeID	TRUE	OCD	OCAgeOnset_Early	TRUE	FALSE	TrichAgeOnset_Never	FALSE	FALSE	USA	1
177	Male	MultiBirth	TicAgeOnset_Early	TRUE	ADHD, Predomniantly Hyperactive-Impulsive TypeID	FALSE	OCD	OCAgeOnset_Early	FALSE	FALSE	TrichAgeOnset_Never	FALSE	FALSE	USA	3
178	Male	SingleBirth	TicAgeOnset_Early	TRUE	ADHD, Predominantly Inattentive TypeID	TRUE	OC Symptoms	OCAgeOnset_Early	TRUE	FALSE	TrichAgeOnset_Never	FALSE	FALSE	USA	1
179	Male	SingleBirth	TicAgeOnset_Early	TRUE	No ADHD	FALSE	OCD	OCAgeOnset_Late	TRUE	FALSE	TrichAgeOnset_Never	FALSE	FALSE	USA	3
180	Female	SingleBirth	TicAgeOnset_Early	TRUE	No ADHD	FALSE	OC Subclinical	OCAgeOnset_Late	FALSE	TRUE	TrichAgeOnset_Late	TRUE	FALSE	USA	2
181	Male	SingleBirth	TicAgeOnset_Early	TRUE	ADHD, Combined TypeID	TRUE	OCD	OCAgeOnset_Early	TRUE	TRUE	TrichAgeOnset_Early	FALSE	FALSE	USA	2
182	Female	SingleBirth	TicAgeOnset_Early	TRUE	No ADHD	FALSE	OC Symptoms	OCAgeOnset_Late	TRUE	FALSE	TrichAgeOnset_Never	FALSE	FALSE	USA	3
183	Male	SingleBirth	TicAgeOnset_Early	TRUE	ADHD, Predominantly Inattentive TypeID	TRUE	No OC disorder/symptoms	OCAgeOnset_Never	FALSE	FALSE	TrichAgeOnset_Never	FALSE	FALSE	USA	5
184	Male	SingleBirth	TicAgeOnset_Early	TRUE	ADHD, Predomniantly Hyperactive-Impulsive TypeID	TRUE	No OC disorder/symptoms	OCAgeOnset_Never	FALSE	FALSE	TrichAgeOnset_Never	FALSE	FALSE	USA	5
185	Male	SingleBirth	TicAgeOnset_Early	TRUE	No ADHD	FALSE	No OC disorder/symptoms	OCAgeOnset_Never	FALSE	FALSE	TrichAgeOnset_Never	FALSE	FALSE	USA	4
186	Male	SingleBirth	TicAgeOnset_Early	TRUE	ADHD, Combined TypeID	TRUE	No OC disorder/symptoms	OCAgeOnset_Never	FALSE	FALSE	TrichAgeOnset_Never	FALSE	FALSE	USA	5
187	Female	SingleBirth	TicAgeOnset_Early	TRUE	No ADHD	FALSE	No OC disorder/symptoms	OCAgeOnset_Never	FALSE	FALSE	TrichAgeOnset_Never	FALSE	FALSE	USA	4
188	Male	SingleBirth	TicAgeOnset_Early	TRUE	No ADHD	TRUE	OCD	OCAgeOnset_Early	TRUE	FALSE	TrichAgeOnset_Never	FALSE	TRUE	USA	1
189	Female	SingleBirth	TicAgeOnset_Early	TRUE	No ADHD	FALSE	OCD	OCAgeOnset_Early	TRUE	FALSE	TrichAgeOnset_Never	FALSE	FALSE	USA	3
190	Male	SingleBirth	TicAgeOnset_Early	TRUE	ADHD, Predominantly Inattentive TypeID	TRUE	OCD	OCAgeOnset_Early	TRUE	TRUE	TrichAgeOnset_Late	FALSE	FALSE	USA	2
191	Male	SingleBirth	TicAgeOnset_Early	TRUE	No ADHD	FALSE	OC Subclinical	OCAgeOnset_Late	TRUE	FALSE	TrichAgeOnset_Never	FALSE	FALSE	USA	3
192	Male	SingleBirth	TicAgeOnset_Early	TRUE	ADHD, Predomniantly Hyperactive-Impulsive TypeID	TRUE	No OC disorder/symptoms	OCAgeOnset_Never	FALSE	FALSE	TrichAgeOnset_Never	FALSE	FALSE	USA	5
193	Female	SingleBirth	TicAgeOnset_Early	TRUE	ADHD, Combined TypeID	TRUE	No OC disorder/symptoms	OCAgeOnset_Never	FALSE	FALSE	TrichAgeOnset_Never	FALSE	FALSE	USA	5
194	Male	SingleBirth	TicAgeOnset_Early	TRUE	No ADHD	FALSE	OCD	OCAgeOnset_Late	TRUE	FALSE	TrichAgeOnset_Never	FALSE	FALSE	USA	3
195	Female	SingleBirth	TicAgeOnset_Late	TRUE	No ADHD	FALSE	OCD	OCAgeOnset_Early	TRUE	FALSE	TrichAgeOnset_Never	FALSE	FALSE	USA	3
196	Male	SingleBirth	TicAgeOnset_Early	TRUE	ADHD, Combined TypeID	TRUE	No OC disorder/symptoms	OCAgeOnset_Never	FALSE	FALSE	TrichAgeOnset_Never	FALSE	FALSE	USA	5
197	Male	SingleBirth	TicAgeOnset_Late	TRUE	ADHD, Combined TypeID	TRUE	OCD	OCAgeOnset_Early	TRUE	FALSE	TrichAgeOnset_Never	FALSE	FALSE	USA	1
198	Male	MultiBirth	TicAgeOnset_Early	TRUE	No ADHD	FALSE	OCD	OCAgeOnset_Early	TRUE	FALSE	TrichAgeOnset_Never	FALSE	FALSE	USA	3
199	Male	SingleBirth	TicAgeOnset_Early	TRUE	No ADHD	FALSE	No OC disorder/symptoms	OCAgeOnset_Never	FALSE	FALSE	TrichAgeOnset_Never	FALSE	FALSE	USA	4
200	Female	SingleBirth	TicAgeOnset_Early	TRUE	No ADHD	FALSE	OCD	OCAgeOnset_Early	TRUE	FALSE	TrichAgeOnset_Never	FALSE	FALSE	USA	3
201	Female	SingleBirth	TicAgeOnset_Late	TRUE	ADHD, Predominantly Inattentive TypeID	TRUE	OCD	OCAgeOnset_Late	TRUE	FALSE	TrichAgeOnset_Never	FALSE	FALSE	USA	3
202	Male	SingleBirth	TicAgeOnset_Early	TRUE	No ADHD	TRUE	OCD	OCAgeOnset_Early	TRUE	FALSE	TrichAgeOnset_Never	FALSE	FALSE	USA	1
203	Female	SingleBirth	TicAgeOnset_Early	TRUE	ADHD, Predominantly Inattentive TypeID	TRUE	OCD	OCAgeOnset_Early	TRUE	FALSE	TrichAgeOnset_Never	FALSE	FALSE	USA	1
204	Male	SingleBirth	TicAgeOnset_Early	TRUE	ADHD, Predomniantly Hyperactive-Impulsive TypeID	TRUE	OCD	OCAgeOnset_Early	TRUE	FALSE	TrichAgeOnset_Never	FALSE	FALSE	USA	1
205	Male	SingleBirth	TicAgeOnset_Early	TRUE	No ADHD	FALSE	No OC disorder/symptoms	OCAgeOnset_Never	FALSE	FALSE	TrichAgeOnset_Never	FALSE	FALSE	USA	4
206	Male	MultiBirth	TicAgeOnset_Early	TRUE	No ADHD	FALSE	No OC disorder/symptoms	OCAgeOnset_Never	FALSE	FALSE	TrichAgeOnset_Never	FALSE	FALSE	USA	4
207	Male	SingleBirth	TicAgeOnset_Early	TRUE	No ADHD	TRUE	OC Subclinical	OCAgeOnset_Early	TRUE	FALSE	TrichAgeOnset_Never	FALSE	FALSE	USA	1
208	Male	SingleBirth	TicAgeOnset_Early	TRUE	ADHD, Combined TypeID	TRUE	OCD	OCAgeOnset_Early	TRUE	FALSE	TrichAgeOnset_Never	FALSE	FALSE	USA	1
209	Female	SingleBirth	TicAgeOnset_Early	TRUE	ADHD, Predominantly Inattentive TypeID	TRUE	OC Symptoms	OCAgeOnset_Late	TRUE	FALSE	TrichAgeOnset_Never	FALSE	FALSE	USA	3
210	Male	SingleBirth	TicAgeOnset_Early	TRUE	No ADHD	FALSE	No OC disorder/symptoms	OCAgeOnset_Never	FALSE	FALSE	TrichAgeOnset_Never	FALSE	FALSE	USA	4
211	Male	SingleBirth	TicAgeOnset_Early	TRUE	ADHD, Predominantly Inattentive TypeID	TRUE	No OC disorder/symptoms	OCAgeOnset_Never	FALSE	FALSE	TrichAgeOnset_Never	FALSE	FALSE	USA	5
212	Male	SingleBirth	TicAgeOnset_Early	TRUE	No ADHD	TRUE	OCD	OCAgeOnset_Early	TRUE	FALSE	TrichAgeOnset_Never	FALSE	FALSE	USA	1
213	Male	SingleBirth	TicAgeOnset_Early	TRUE	ADHD, Predominantly Inattentive TypeID	TRUE	OC Subclinical	OCAgeOnset_Early	TRUE	FALSE	TrichAgeOnset_Never	FALSE	FALSE	USA	1
214	Male	SingleBirth	TicAgeOnset_Early	FALSE	No ADHD	FALSE	No OC disorder/symptoms	OCAgeOnset_Never	FALSE	FALSE	TrichAgeOnset_Never	FALSE	FALSE	USA	4
215	Female	SingleBirth	TicAgeOnset_Early	TRUE	No ADHD	FALSE	No OC disorder/symptoms	OCAgeOnset_Never	FALSE	FALSE	TrichAgeOnset_Never	FALSE	FALSE	USA	4
216	Male	SingleBirth	TicAgeOnset_Late	TRUE	ADHD, Predominantly Inattentive TypeID	TRUE	OCD	OCAgeOnset_Early	TRUE	FALSE	TrichAgeOnset_Never	FALSE	FALSE	USA	1
217	Male	SingleBirth	TicAgeOnset_Early	TRUE	No ADHD	FALSE	OCD	OCAgeOnset_Early	TRUE	FALSE	TrichAgeOnset_Never	FALSE	FALSE	USA	3
218	Male	SingleBirth	TicAgeOnset_Early	TRUE	ADHD, Predominantly Inattentive TypeID	TRUE	OCD	OCAgeOnset_Early	TRUE	FALSE	TrichAgeOnset_Never	FALSE	FALSE	USA	1
219	Male	SingleBirth	TicAgeOnset_Early	FALSE	ADHD, Predomniantly Hyperactive-Impulsive TypeID	TRUE	No OC disorder/symptoms	OCAgeOnset_Never	FALSE	FALSE	TrichAgeOnset_Never	FALSE	FALSE	USA	5
220	Male	SingleBirth	TicAgeOnset_Late	TRUE	No ADHD	FALSE	No OC disorder/symptoms	OCAgeOnset_Never	FALSE	FALSE	TrichAgeOnset_Never	FALSE	FALSE	USA	4
221	Male	SingleBirth	TicAgeOnset_Early	TRUE	ADHD, Predomniantly Hyperactive-Impulsive TypeID	TRUE	OCD	OCAgeOnset_Early	TRUE	FALSE	TrichAgeOnset_Never	FALSE	FALSE	USA	1
222	Female	SingleBirth	TicAgeOnset_Early	TRUE	No ADHD	FALSE	OCD	OCAgeOnset_Early	TRUE	FALSE	TrichAgeOnset_Never	FALSE	FALSE	USA	3
223	Female	SingleBirth	TicAgeOnset_Early	TRUE	No ADHD	FALSE	No OC disorder/symptoms	OCAgeOnset_Never	FALSE	FALSE	TrichAgeOnset_Never	FALSE	FALSE	USA	4
224	Male	SingleBirth	TicAgeOnset_Early	TRUE	No ADHD	FALSE	OCD	OCAgeOnset_Early	TRUE	FALSE	TrichAgeOnset_Never	FALSE	FALSE	USA	3
225	Male	SingleBirth	TicAgeOnset_Late	TRUE	No ADHD	FALSE	No OC disorder/symptoms	OCAgeOnset_Never	FALSE	FALSE	TrichAgeOnset_Never	FALSE	FALSE	USA	4
226	Male	SingleBirth	TicAgeOnset_Early	TRUE	ADHD, Combined TypeID	TRUE	No OC disorder/symptoms	OCAgeOnset_Never	FALSE	FALSE	TrichAgeOnset_Never	FALSE	FALSE	USA	5
227	Male	SingleBirth	TicAgeOnset_Early	TRUE	No ADHD	FALSE	No OC disorder/symptoms	OCAgeOnset_Never	FALSE	FALSE	TrichAgeOnset_Never	FALSE	FALSE	USA	4
228	Male	SingleBirth	TicAgeOnset_Early	TRUE	ADHD, Predomniantly Hyperactive-Impulsive TypeID	TRUE	No OC disorder/symptoms	OCAgeOnset_Never	FALSE	FALSE	TrichAgeOnset_Never	FALSE	FALSE	USA	5
229	Female	SingleBirth	TicAgeOnset_Early	TRUE	No ADHD	FALSE	OCD	OCAgeOnset_Early	TRUE	FALSE	TrichAgeOnset_Never	FALSE	FALSE	USA	3
230	Female	SingleBirth	TicAgeOnset_Early	TRUE	ADHD, Combined TypeID	TRUE	OCD	OCAgeOnset_Early	TRUE	TRUE	TrichAgeOnset_Late	TRUE	TRUE	USA	2
231	Male	SingleBirth	TicAgeOnset_Early	TRUE	ADHD, Combined TypeID	TRUE	OCD	OCAgeOnset_Early	TRUE	FALSE	TrichAgeOnset_Never	FALSE	FALSE	USA	1
232	Male	SingleBirth	TicAgeOnset_Early	TRUE	No ADHD	FALSE	OC Symptoms	OCAgeOnset_Early	TRUE	FALSE	TrichAgeOnset_Never	FALSE	FALSE	USA	3
233	Female	SingleBirth	TicAgeOnset_Early	TRUE	ADHD, Predominantly Inattentive TypeID	TRUE	OCD	OCAgeOnset_Early	TRUE	FALSE	TrichAgeOnset_Never	FALSE	FALSE	USA	1
234	Male	SingleBirth	TicAgeOnset_Early	TRUE	ADHD, Predominantly Inattentive TypeID	TRUE	No OC disorder/symptoms	OCAgeOnset_Never	FALSE	FALSE	TrichAgeOnset_Never	FALSE	FALSE	USA	5
235	Female	SingleBirth	TicAgeOnset_Early	TRUE	No ADHD	FALSE	No OC disorder/symptoms	OCAgeOnset_Never	FALSE	FALSE	TrichAgeOnset_Never	FALSE	FALSE	USA	4
236	Male	SingleBirth	TicAgeOnset_Early	TRUE	No ADHD	FALSE	No OC disorder/symptoms	OCAgeOnset_Never	FALSE	FALSE	TrichAgeOnset_Never	FALSE	FALSE	USA	4
237	Female	SingleBirth	TicAgeOnset_Early	TRUE	No ADHD	FALSE	OCD	OCAgeOnset_Early	TRUE	FALSE	TrichAgeOnset_Never	FALSE	FALSE	USA	3
238	Male	SingleBirth	TicAgeOnset_Early	TRUE	No ADHD	TRUE	No OC disorder/symptoms	OCAgeOnset_Never	FALSE	FALSE	TrichAgeOnset_Never	FALSE	FALSE	USA	5
239	Male	SingleBirth	TicAgeOnset_Early	TRUE	No ADHD	FALSE	No OC disorder/symptoms	OCAgeOnset_Never	FALSE	FALSE	TrichAgeOnset_Never	FALSE	FALSE	USA	4
240	Male	SingleBirth	TicAgeOnset_Early	TRUE	ADHD, Predominantly Inattentive TypeID	TRUE	OCD	OCAgeOnset_Early	TRUE	FALSE	TrichAgeOnset_Never	FALSE	FALSE	USA	1
241	Male	SingleBirth	TicAgeOnset_Early	TRUE	No ADHD	FALSE	OCD	OCAgeOnset_Early	TRUE	FALSE	TrichAgeOnset_Never	FALSE	FALSE	USA	3
242	Male	SingleBirth	TicAgeOnset_Early	FALSE	No ADHD	FALSE	No OC disorder/symptoms	OCAgeOnset_Never	FALSE	FALSE	TrichAgeOnset_Never	FALSE	FALSE	USA	4
243	Female	SingleBirth	TicAgeOnset_Early	TRUE	No ADHD	FALSE	No OC disorder/symptoms	OCAgeOnset_Never	FALSE	FALSE	TrichAgeOnset_Never	FALSE	FALSE	USA	4
244	Female	SingleBirth	TicAgeOnset_Early	TRUE	No ADHD	FALSE	No OC disorder/symptoms	OCAgeOnset_Never	FALSE	FALSE	TrichAgeOnset_Never	FALSE	FALSE	USA	4
245	Male	SingleBirth	TicAgeOnset_Early	TRUE	No ADHD	FALSE	No OC disorder/symptoms	OCAgeOnset_Never	FALSE	FALSE	TrichAgeOnset_Never	FALSE	FALSE	USA	4
246	Male	SingleBirth	TicAgeOnset_Early	TRUE	No ADHD	FALSE	No OC disorder/symptoms	OCAgeOnset_Never	FALSE	FALSE	TrichAgeOnset_Never	FALSE	FALSE	USA	4
247	Male	SingleBirth	TicAgeOnset_Early	TRUE	No ADHD	FALSE	No OC disorder/symptoms	OCAgeOnset_Never	FALSE	FALSE	TrichAgeOnset_Never	FALSE	FALSE	USA	4
248	Male	SingleBirth	TicAgeOnset_Early	TRUE	No ADHD	FALSE	No OC disorder/symptoms	OCAgeOnset_Never	FALSE	FALSE	TrichAgeOnset_Never	FALSE	FALSE	USA	4
249	Male	SingleBirth	TicAgeOnset_Early	TRUE	No ADHD	FALSE	No OC disorder/symptoms	OCAgeOnset_Never	FALSE	FALSE	TrichAgeOnset_Never	FALSE	FALSE	USA	4
250	Male	SingleBirth	TicAgeOnset_Early	TRUE	No ADHD	FALSE	No OC disorder/symptoms	OCAgeOnset_Never	FALSE	FALSE	TrichAgeOnset_Never	FALSE	FALSE	USA	4
251	Male	SingleBirth	TicAgeOnset_Early	TRUE	No ADHD	FALSE	No OC disorder/symptoms	OCAgeOnset_Never	FALSE	FALSE	TrichAgeOnset_Never	FALSE	FALSE	USA	4
252	Male	SingleBirth	TicAgeOnset_Early	TRUE	No ADHD	FALSE	No OC disorder/symptoms	OCAgeOnset_Never	FALSE	FALSE	TrichAgeOnset_Never	FALSE	FALSE	USA	4
253	Male	SingleBirth	TicAgeOnset_Early	TRUE	ADHD, Combined TypeID	TRUE	No OC disorder/symptoms	OCAgeOnset_Never	FALSE	FALSE	TrichAgeOnset_Never	FALSE	FALSE	USA	5
254	Male	SingleBirth	TicAgeOnset_Early	TRUE	No ADHD	FALSE	No OC disorder/symptoms	OCAgeOnset_Never	FALSE	FALSE	TrichAgeOnset_Never	FALSE	FALSE	USA	4
255	Male	SingleBirth	TicAgeOnset_Early	TRUE	No ADHD	FALSE	No OC disorder/symptoms	OCAgeOnset_Never	FALSE	FALSE	TrichAgeOnset_Never	FALSE	FALSE	USA	4
256	Male	SingleBirth	TicAgeOnset_Early	TRUE	No ADHD	FALSE	No OC disorder/symptoms	OCAgeOnset_Never	FALSE	FALSE	TrichAgeOnset_Never	FALSE	FALSE	USA	4
257	Male	SingleBirth	TicAgeOnset_Early	TRUE	ADHD, Combined TypeID	TRUE	No OC disorder/symptoms	OCAgeOnset_Never	FALSE	TRUE	TrichAgeOnset_Early	FALSE	FALSE	USA	2
258	Male	SingleBirth	TicAgeOnset_Early	FALSE	No ADHD	FALSE	No OC disorder/symptoms	OCAgeOnset_Never	FALSE	FALSE	TrichAgeOnset_Never	FALSE	TRUE	USA	5
259	Male	SingleBirth	TicAgeOnset_Early	TRUE	ADHD, Predominantly Inattentive TypeID	TRUE	OCD	OCAgeOnset_Early	TRUE	FALSE	TrichAgeOnset_Never	FALSE	FALSE	USA	1
260	Male	SingleBirth	TicAgeOnset_Early	TRUE	ADHD, Predominantly Inattentive TypeID	TRUE	No OC disorder/symptoms	OCAgeOnset_Never	FALSE	FALSE	TrichAgeOnset_Never	FALSE	FALSE	USA	5
261	Female	SingleBirth	TicAgeOnset_Early	TRUE	ADHD, Predominantly Inattentive TypeID	TRUE	OCD	OCAgeOnset_Early	TRUE	TRUE	TrichAgeOnset_Early	FALSE	FALSE	USA	2
262	Male	SingleBirth	TicAgeOnset_Early	TRUE	No ADHD	FALSE	OCD	OCAgeOnset_Early	TRUE	FALSE	TrichAgeOnset_Never	FALSE	FALSE	USA	3
263	Male	SingleBirth	TicAgeOnset_Early	TRUE	No ADHD	FALSE	No OC disorder/symptoms	OCAgeOnset_Never	FALSE	FALSE	TrichAgeOnset_Never	FALSE	FALSE	USA	4
264	Male	SingleBirth	TicAgeOnset_Early	TRUE	ADHD, Combined TypeID	TRUE	No OC disorder/symptoms	OCAgeOnset_Never	FALSE	FALSE	TrichAgeOnset_Never	FALSE	FALSE	USA	5
265	Male	SingleBirth	TicAgeOnset_Early	TRUE	ADHD, Predominantly Inattentive TypeID	TRUE	OCD	OCAgeOnset_Early	TRUE	FALSE	TrichAgeOnset_Never	FALSE	FALSE	USA	1
266	Male	SingleBirth	TicAgeOnset_Early	TRUE	No ADHD	FALSE	OCD	OCAgeOnset_Early	TRUE	FALSE	TrichAgeOnset_Never	FALSE	FALSE	USA	3
267	Male	SingleBirth	TicAgeOnset_Early	TRUE	ADHD, Combined TypeID	TRUE	OCD	OCAgeOnset_Early	TRUE	FALSE	TrichAgeOnset_Never	FALSE	FALSE	USA	1
268	Male	SingleBirth	TicAgeOnset_Early	TRUE	No ADHD	FALSE	No OC disorder/symptoms	OCAgeOnset_Never	FALSE	FALSE	TrichAgeOnset_Never	FALSE	FALSE	USA	4
269	Female	SingleBirth	TicAgeOnset_Early	TRUE	ADHD, Predominantly Inattentive TypeID	FALSE	OCD	OCAgeOnset_Early	TRUE	FALSE	TrichAgeOnset_Never	FALSE	FALSE	USA	3
270	Female	SingleBirth	TicAgeOnset_Early	TRUE	No ADHD	TRUE	OCD	OCAgeOnset_Early	TRUE	TRUE	TrichAgeOnset_Late	TRUE	FALSE	USA	2
271	Male	SingleBirth	TicAgeOnset_Early	TRUE	No ADHD	TRUE	No OC disorder/symptoms	OCAgeOnset_Never	FALSE	FALSE	TrichAgeOnset_Never	FALSE	FALSE	USA	5
272	Male	SingleBirth	TicAgeOnset_Early	TRUE	ADHD, Combined TypeID	TRUE	OCD	OCAgeOnset_Early	TRUE	FALSE	TrichAgeOnset_Never	FALSE	FALSE	USA	1
273	Male	SingleBirth	TicAgeOnset_Early	TRUE	No ADHD	TRUE	OC Subclinical	OCAgeOnset_Early	TRUE	FALSE	TrichAgeOnset_Never	FALSE	FALSE	USA	1
274	Female	SingleBirth	TicAgeOnset_Early	TRUE	No ADHD	FALSE	OCD	OCAgeOnset_Late	TRUE	FALSE	TrichAgeOnset_Never	FALSE	FALSE	USA	3
275	Female	SingleBirth	TicAgeOnset_Late	TRUE	No ADHD	FALSE	OCD	OCAgeOnset_Early	TRUE	FALSE	TrichAgeOnset_Never	FALSE	FALSE	USA	3
276	Male	SingleBirth	TicAgeOnset_Early	TRUE	No ADHD	FALSE	No OC disorder/symptoms	OCAgeOnset_Never	FALSE	FALSE	TrichAgeOnset_Never	FALSE	FALSE	USA	4
277	Female	SingleBirth	TicAgeOnset_Early	TRUE	ADHD, Predominantly Inattentive TypeID	TRUE	No OC disorder/symptoms	OCAgeOnset_Never	FALSE	FALSE	TrichAgeOnset_Never	FALSE	FALSE	USA	5
278	Female	SingleBirth	TicAgeOnset_Early	TRUE	ADHD, Predominantly Inattentive TypeID	TRUE	OCD	OCAgeOnset_Early	TRUE	FALSE	TrichAgeOnset_Never	FALSE	FALSE	USA	1
279	Male	SingleBirth	TicAgeOnset_Early	TRUE	No ADHD	FALSE	OC Subclinical	OCAgeOnset_Late	TRUE	FALSE	TrichAgeOnset_Never	FALSE	FALSE	USA	3
280	Female	SingleBirth	TicAgeOnset_Early	TRUE	No ADHD	FALSE	OCD	OCAgeOnset_Late	TRUE	FALSE	TrichAgeOnset_Never	FALSE	FALSE	USA	3
281	Female	SingleBirth	TicAgeOnset_Early	TRUE	No ADHD	FALSE	No OC disorder/symptoms	OCAgeOnset_Never	FALSE	FALSE	TrichAgeOnset_Never	FALSE	FALSE	USA	4
282	Male	SingleBirth	TicAgeOnset_Early	TRUE	No ADHD	FALSE	No OC disorder/symptoms	OCAgeOnset_Never	FALSE	FALSE	TrichAgeOnset_Never	FALSE	FALSE	USA	4
283	Male	SingleBirth	TicAgeOnset_Early	TRUE	No ADHD	TRUE	No OC disorder/symptoms	OCAgeOnset_Never	FALSE	FALSE	TrichAgeOnset_Never	FALSE	FALSE	USA	5
284	Male	SingleBirth	TicAgeOnset_Early	TRUE	ADHD, Predominantly Inattentive TypeID	FALSE	OCD	OCAgeOnset_Early	TRUE	FALSE	TrichAgeOnset_Never	FALSE	FALSE	USA	1
285	Female	SingleBirth	TicAgeOnset_Late	TRUE	No ADHD	FALSE	No OC disorder/symptoms	OCAgeOnset_Never	FALSE	FALSE	TrichAgeOnset_Never	FALSE	FALSE	USA	4
286	Female	SingleBirth	TicAgeOnset_Early	TRUE	ADHD, Predominantly Inattentive TypeID	TRUE	No OC disorder/symptoms	OCAgeOnset_Never	FALSE	TRUE	TrichAgeOnset_Early	FALSE	FALSE	USA	2
287	Male	SingleBirth	TicAgeOnset_Early	TRUE	No ADHD	FALSE	No OC disorder/symptoms	OCAgeOnset_Never	FALSE	FALSE	TrichAgeOnset_Never	FALSE	FALSE	USA	4
288	Male	SingleBirth	TicAgeOnset_Early	TRUE	No ADHD	FALSE	No OC disorder/symptoms	OCAgeOnset_Never	FALSE	FALSE	TrichAgeOnset_Never	FALSE	FALSE	USA	4
289	Female	SingleBirth	TicAgeOnset_Late	TRUE	No ADHD	FALSE	No OC disorder/symptoms	OCAgeOnset_Never	FALSE	FALSE	TrichAgeOnset_Never	FALSE	FALSE	USA	4
290	Male	SingleBirth	TicAgeOnset_Early	TRUE	No ADHD	FALSE	No OC disorder/symptoms	OCAgeOnset_Never	FALSE	FALSE	TrichAgeOnset_Never	FALSE	FALSE	USA	4
291	Male	SingleBirth	TicAgeOnset_Early	TRUE	ADHD, Combined TypeID	TRUE	OC Subclinical	OCAgeOnset_Early	FALSE	FALSE	TrichAgeOnset_Never	FALSE	FALSE	USA	1
292	Female	SingleBirth	TicAgeOnset_Early	TRUE	No ADHD	TRUE	OC Subclinical	OCAgeOnset_Early	TRUE	FALSE	TrichAgeOnset_Never	FALSE	FALSE	USA	3
293	Female	SingleBirth	TicAgeOnset_Late	TRUE	ADHD, Combined TypeID	TRUE	OCD	OCAgeOnset_Late	TRUE	FALSE	TrichAgeOnset_Never	FALSE	FALSE	USA	3
294	Male	SingleBirth	TicAgeOnset_Early	TRUE	ADHD, Predomniantly Hyperactive-Impulsive TypeID	TRUE	OCD	OCAgeOnset_Early	TRUE	FALSE	TrichAgeOnset_Never	FALSE	FALSE	USA	1
295	Male	SingleBirth	TicAgeOnset_Early	TRUE	No ADHD	TRUE	OC Subclinical	OCAgeOnset_Late	TRUE	FALSE	TrichAgeOnset_Never	FALSE	FALSE	USA	3
296	Male	SingleBirth	TicAgeOnset_Early	TRUE	No ADHD	FALSE	OC Subclinical	OCAgeOnset_Late	TRUE	FALSE	TrichAgeOnset_Never	FALSE	FALSE	USA	3
297	Male	SingleBirth	TicAgeOnset_Early	TRUE	ADHD, Combined TypeID	TRUE	OCD	OCAgeOnset_Late	TRUE	FALSE	TrichAgeOnset_Never	FALSE	FALSE	USA	1
298	Male	MultiBirth	TicAgeOnset_Early	TRUE	No ADHD	FALSE	OC Symptoms	OCAgeOnset_Late	TRUE	FALSE	TrichAgeOnset_Never	FALSE	FALSE	USA	3
299	Male	SingleBirth	TicAgeOnset_Early	TRUE	No ADHD	FALSE	No OC disorder/symptoms	OCAgeOnset_Never	FALSE	FALSE	TrichAgeOnset_Never	FALSE	FALSE	USA	4
300	Male	SingleBirth	TicAgeOnset_Early	TRUE	ADHD, Combined TypeID	TRUE	OCD	OCAgeOnset_Early	TRUE	TRUE	TrichAgeOnset_Late	TRUE	FALSE	USA	2
301	Male	SingleBirth	TicAgeOnset_Early	TRUE	No ADHD	TRUE	OCD	OCAgeOnset_Early	TRUE	FALSE	TrichAgeOnset_Never	FALSE	FALSE	USA	1
302	Male	SingleBirth	TicAgeOnset_Early	TRUE	No ADHD	FALSE	OCD	OCAgeOnset_Late	TRUE	FALSE	TrichAgeOnset_Never	FALSE	FALSE	USA	3
303	Female	SingleBirth	TicAgeOnset_Early	TRUE	No ADHD	TRUE	OCD	OCAgeOnset_Early	TRUE	FALSE	TrichAgeOnset_Never	FALSE	FALSE	USA	3
304	Male	SingleBirth	TicAgeOnset_Early	TRUE	ADHD, Combined TypeID	TRUE	OCD	OCAgeOnset_Early	TRUE	FALSE	TrichAgeOnset_Never	FALSE	FALSE	USA	1
305	Male	SingleBirth	TicAgeOnset_Early	TRUE	No ADHD	TRUE	OCD	OCAgeOnset_Late	FALSE	FALSE	TrichAgeOnset_Never	FALSE	FALSE	USA	3
306	Male	SingleBirth	TicAgeOnset_Early	TRUE	No ADHD	FALSE	OCD	OCAgeOnset_Early	TRUE	FALSE	TrichAgeOnset_Never	FALSE	FALSE	USA	3
307	Male	SingleBirth	TicAgeOnset_Early	TRUE	ADHD, Predominantly Inattentive TypeID	TRUE	OC Symptoms	OCAgeOnset_Early	TRUE	FALSE	TrichAgeOnset_Never	FALSE	FALSE	USA	1
308	Male	SingleBirth	TicAgeOnset_Early	TRUE	ADHD, Predominantly Inattentive TypeID	TRUE	OCD	OCAgeOnset_Early	TRUE	TRUE	TrichAgeOnset_Early	FALSE	FALSE	USA	2
309	Male	SingleBirth	TicAgeOnset_Early	TRUE	No ADHD	TRUE	OC Subclinical	OCAgeOnset_Late	TRUE	FALSE	TrichAgeOnset_Never	FALSE	FALSE	USA	3
310	Male	SingleBirth	TicAgeOnset_Early	TRUE	No ADHD	TRUE	OC Subclinical	OCAgeOnset_Early	TRUE	FALSE	TrichAgeOnset_Never	FALSE	FALSE	USA	1
311	Male	SingleBirth	TicAgeOnset_Early	TRUE	No ADHD	TRUE	OCD	OCAgeOnset_Early	TRUE	FALSE	TrichAgeOnset_Never	FALSE	FALSE	USA	1
312	Male	SingleBirth	TicAgeOnset_Early	TRUE	No ADHD	TRUE	OCD	OCAgeOnset_Early	TRUE	FALSE	TrichAgeOnset_Never	FALSE	FALSE	USA	1
313	Male	MultiBirth	TicAgeOnset_Early	TRUE	ADHD, Predominantly Inattentive TypeID	TRUE	OC Symptoms	OCAgeOnset_Late	TRUE	FALSE	TrichAgeOnset_Never	FALSE	FALSE	USA	1
314	Male	MultiBirth	TicAgeOnset_Early	TRUE	ADHD, Combined TypeID	TRUE	OCD	OCAgeOnset_Early	TRUE	FALSE	TrichAgeOnset_Never	FALSE	FALSE	USA	1
315	Male	SingleBirth	TicAgeOnset_Early	TRUE	No ADHD	FALSE	No OC disorder/symptoms	OCAgeOnset_Never	FALSE	FALSE	TrichAgeOnset_Never	FALSE	FALSE	USA	4
316	Male	SingleBirth	TicAgeOnset_Early	TRUE	ADHD, Combined TypeID	TRUE	OCD	OCAgeOnset_Early	TRUE	TRUE	TrichAgeOnset_Early	TRUE	FALSE	USA	2
317	Male	SingleBirth	TicAgeOnset_Early	TRUE	No ADHD	FALSE	No OC disorder/symptoms	OCAgeOnset_Never	FALSE	FALSE	TrichAgeOnset_Never	FALSE	FALSE	USA	4
318	Male	SingleBirth	TicAgeOnset_Early	TRUE	ADHD, Combined TypeID	TRUE	OCD	OCAgeOnset_Early	TRUE	FALSE	TrichAgeOnset_Never	FALSE	FALSE	USA	1
319	Male	SingleBirth	TicAgeOnset_Early	TRUE	ADHD, Combined TypeID	TRUE	No OC disorder/symptoms	OCAgeOnset_Never	FALSE	FALSE	TrichAgeOnset_Never	FALSE	FALSE	USA	5
320	Male	SingleBirth	TicAgeOnset_Early	TRUE	No ADHD	TRUE	OCD	OCAgeOnset_Early	TRUE	FALSE	TrichAgeOnset_Never	FALSE	FALSE	USA	1
321	Male	SingleBirth	TicAgeOnset_Early	TRUE	ADHD, Combined TypeID	TRUE	OCD	OCAgeOnset_Early	TRUE	FALSE	TrichAgeOnset_Never	FALSE	FALSE	USA	1
322	Male	SingleBirth	TicAgeOnset_Early	TRUE	No ADHD	FALSE	OCD	OCAgeOnset_Early	TRUE	FALSE	TrichAgeOnset_Never	FALSE	FALSE	USA	3
323	Female	SingleBirth	TicAgeOnset_Early	TRUE	No ADHD	FALSE	OC Subclinical	OCAgeOnset_Late	TRUE	FALSE	TrichAgeOnset_Never	FALSE	FALSE	USA	3
324	Male	SingleBirth	TicAgeOnset_Early	TRUE	No ADHD	FALSE	OCD	OCAgeOnset_Late	TRUE	FALSE	TrichAgeOnset_Never	FALSE	FALSE	USA	3
325	Male	SingleBirth	TicAgeOnset_Early	TRUE	No ADHD	TRUE	OCD	OCAgeOnset_Early	TRUE	FALSE	TrichAgeOnset_Never	FALSE	FALSE	USA	1
326	Male	SingleBirth	TicAgeOnset_Early	TRUE	ADHD, Predominantly Inattentive TypeID	TRUE	OC Symptoms	OCAgeOnset_Late	TRUE	FALSE	TrichAgeOnset_Never	FALSE	FALSE	USA	1
327	Male	SingleBirth	TicAgeOnset_Early	TRUE	ADHD, Combined TypeID	TRUE	OCD	OCAgeOnset_Early	TRUE	FALSE	TrichAgeOnset_Never	FALSE	FALSE	USA	1
328	Female	SingleBirth	TicAgeOnset_Early	TRUE	No ADHD	FALSE	OCD	OCAgeOnset_Early	TRUE	FALSE	TrichAgeOnset_Never	FALSE	FALSE	USA	3
329	Male	SingleBirth	TicAgeOnset_Early	TRUE	No ADHD	FALSE	OCD	OCAgeOnset_Early	TRUE	FALSE	TrichAgeOnset_Never	FALSE	TRUE	USA	3
330	Male	SingleBirth	TicAgeOnset_Early	TRUE	ADHD, Combined TypeID	TRUE	OC Symptoms	OCAgeOnset_Late	FALSE	FALSE	TrichAgeOnset_Never	FALSE	FALSE	USA	1
331	Male	SingleBirth	TicAgeOnset_Early	TRUE	ADHD, Predominantly Inattentive TypeID	TRUE	OC Symptoms	OCAgeOnset_Late	FALSE	FALSE	TrichAgeOnset_Never	FALSE	FALSE	USA	1
332	Male	SingleBirth	TicAgeOnset_Early	TRUE	No ADHD	FALSE	No OC disorder/symptoms	OCAgeOnset_Never	FALSE	FALSE	TrichAgeOnset_Never	FALSE	FALSE	USA	4
333	Male	SingleBirth	TicAgeOnset_Early	TRUE	No ADHD	FALSE	No OC disorder/symptoms	OCAgeOnset_Never	FALSE	FALSE	TrichAgeOnset_Never	FALSE	FALSE	USA	4
334	Female	SingleBirth	TicAgeOnset_Late	TRUE	No ADHD	FALSE	OCD	OCAgeOnset_Early	TRUE	FALSE	TrichAgeOnset_Never	FALSE	FALSE	USA	3
335	Male	SingleBirth	TicAgeOnset_Early	TRUE	No ADHD	TRUE	No OC disorder/symptoms	OCAgeOnset_Never	TRUE	FALSE	TrichAgeOnset_Never	FALSE	FALSE	USA	4
336	Male	SingleBirth	TicAgeOnset_Early	TRUE	No ADHD	TRUE	OC Symptoms	OCAgeOnset_Late	TRUE	FALSE	TrichAgeOnset_Never	FALSE	FALSE	USA	3
337	Male	SingleBirth	TicAgeOnset_Early	TRUE	ADHD, Combined TypeID	TRUE	OCD	OCAgeOnset_Early	TRUE	FALSE	TrichAgeOnset_Never	FALSE	FALSE	USA	1
338	Male	SingleBirth	TicAgeOnset_Early	TRUE	No ADHD	FALSE	OCD	OCAgeOnset_Late	TRUE	FALSE	TrichAgeOnset_Never	FALSE	FALSE	USA	3
339	Male	SingleBirth	TicAgeOnset_Early	TRUE	ADHD, Predomniantly Hyperactive-Impulsive TypeID	TRUE	OCD	OCAgeOnset_Early	TRUE	FALSE	TrichAgeOnset_Never	FALSE	FALSE	USA	1
340	Male	SingleBirth	TicAgeOnset_Early	TRUE	No ADHD	FALSE	OCD	OCAgeOnset_Early	TRUE	FALSE	TrichAgeOnset_Never	FALSE	FALSE	USA	3
341	Male	SingleBirth	TicAgeOnset_Early	TRUE	ADHD, Predomniantly Hyperactive-Impulsive TypeID	TRUE	OCD	OCAgeOnset_Early	TRUE	FALSE	TrichAgeOnset_Never	FALSE	FALSE	USA	1
342	Male	SingleBirth	TicAgeOnset_Early	TRUE	No ADHD	FALSE	OC Symptoms	OCAgeOnset_Late	TRUE	FALSE	TrichAgeOnset_Never	FALSE	FALSE	USA	3
343	Male	SingleBirth	TicAgeOnset_Early	TRUE	ADHD, Combined TypeID	TRUE	No OC disorder/symptoms	OCAgeOnset_Never	FALSE	FALSE	TrichAgeOnset_Never	FALSE	FALSE	USA	5
344	Male	SingleBirth	TicAgeOnset_Early	TRUE	ADHD, Combined TypeID	TRUE	OCD	OCAgeOnset_Early	TRUE	FALSE	TrichAgeOnset_Never	TRUE	FALSE	USA	1
345	Female	SingleBirth	TicAgeOnset_Early	TRUE	No ADHD	FALSE	OC Symptoms	OCAgeOnset_Late	FALSE	FALSE	TrichAgeOnset_Never	FALSE	FALSE	USA	3
346	Female	SingleBirth	TicAgeOnset_Early	TRUE	ADHD, Predomniantly Hyperactive-Impulsive TypeID	FALSE	OCD	OCAgeOnset_Early	TRUE	FALSE	TrichAgeOnset_Never	FALSE	FALSE	USA	3
347	Female	SingleBirth	TicAgeOnset_Early	TRUE	ADHD, Combined TypeID	TRUE	OCD	OCAgeOnset_Early	TRUE	FALSE	TrichAgeOnset_Never	FALSE	FALSE	USA	1
348	Male	SingleBirth	TicAgeOnset_Early	TRUE	No ADHD	FALSE	No OC disorder/symptoms	OCAgeOnset_Never	FALSE	FALSE	TrichAgeOnset_Never	FALSE	FALSE	USA	4
349	Male	SingleBirth	TicAgeOnset_Late	TRUE	ADHD, Combined TypeID	TRUE	OCD	OCAgeOnset_Late	TRUE	FALSE	TrichAgeOnset_Never	FALSE	FALSE	USA	3
350	Male	SingleBirth	TicAgeOnset_Early	TRUE	No ADHD	FALSE	OCD	OCAgeOnset_Late	TRUE	FALSE	TrichAgeOnset_Never	FALSE	FALSE	USA	3
351	Female	SingleBirth	TicAgeOnset_Early	TRUE	Subclinical ADHDID	TRUE	OC Symptoms	OCAgeOnset_Late	TRUE	FALSE	TrichAgeOnset_Never	FALSE	FALSE	USA	3
352	Male	SingleBirth	TicAgeOnset_Early	TRUE	ADHD, Combined TypeID	TRUE	OCD	OCAgeOnset_Early	TRUE	FALSE	TrichAgeOnset_Never	FALSE	FALSE	USA	1
353	Male	SingleBirth	TicAgeOnset_Early	TRUE	No ADHD	FALSE	OCD	OCAgeOnset_Early	TRUE	FALSE	TrichAgeOnset_Never	FALSE	FALSE	USA	3
354	Male	SingleBirth	TicAgeOnset_Early	TRUE	ADHD, Predominantly Inattentive TypeID	TRUE	OCD	OCAgeOnset_Early	TRUE	FALSE	TrichAgeOnset_Never	FALSE	FALSE	USA	1
355	Female	SingleBirth	TicAgeOnset_Early	TRUE	No ADHD	FALSE	OC Subclinical	OCAgeOnset_Late	FALSE	FALSE	TrichAgeOnset_Never	FALSE	FALSE	USA	3
356	Male	SingleBirth	TicAgeOnset_Early	TRUE	ADHD, Predominantly Inattentive TypeID	TRUE	OC Symptoms	OCAgeOnset_Late	TRUE	FALSE	TrichAgeOnset_Never	FALSE	FALSE	USA	1
357	Female	SingleBirth	TicAgeOnset_Early	TRUE	ADHD, Combined TypeID	TRUE	OC Symptoms	OCAgeOnset_Late	FALSE	TRUE	TrichAgeOnset_Early	FALSE	FALSE	USA	2
358	Male	SingleBirth	TicAgeOnset_Early	TRUE	ADHD, Combined TypeID	TRUE	OCD	OCAgeOnset_Early	TRUE	FALSE	TrichAgeOnset_Never	FALSE	FALSE	USA	1
359	Male	SingleBirth	TicAgeOnset_Late	TRUE	No ADHD	FALSE	OC Symptoms	OCAgeOnset_Late	TRUE	FALSE	TrichAgeOnset_Never	FALSE	FALSE	USA	3
360	Male	SingleBirth	TicAgeOnset_Early	TRUE	No ADHD	FALSE	OCD	OCAgeOnset_Early	TRUE	FALSE	TrichAgeOnset_Never	FALSE	FALSE	USA	3
361	Male	SingleBirth	TicAgeOnset_Early	TRUE	No ADHD	TRUE	OC Symptoms	OCAgeOnset_Late	FALSE	FALSE	TrichAgeOnset_Never	FALSE	FALSE	USA	3
362	Male	SingleBirth	TicAgeOnset_Early	TRUE	ADHD, Predomniantly Hyperactive-Impulsive TypeID	TRUE	OCD	OCAgeOnset_Late	TRUE	FALSE	TrichAgeOnset_Never	FALSE	FALSE	USA	1
363	Male	SingleBirth	TicAgeOnset_Early	TRUE	ADHD, Predominantly Inattentive TypeID	TRUE	OCD	OCAgeOnset_Early	TRUE	FALSE	TrichAgeOnset_Never	FALSE	FALSE	USA	1
364	Female	SingleBirth	TicAgeOnset_Late	TRUE	No ADHD	FALSE	No OC disorder/symptoms	OCAgeOnset_Never	FALSE	FALSE	TrichAgeOnset_Never	FALSE	FALSE	USA	4
365	Female	SingleBirth	TicAgeOnset_Early	TRUE	No ADHD	FALSE	OCD	OCAgeOnset_Early	TRUE	FALSE	TrichAgeOnset_Never	FALSE	FALSE	USA	3
366	Male	SingleBirth	TicAgeOnset_Early	TRUE	No ADHD	FALSE	No OC disorder/symptoms	OCAgeOnset_Never	FALSE	FALSE	TrichAgeOnset_Never	FALSE	FALSE	USA	4
367	Male	SingleBirth	TicAgeOnset_Early	TRUE	ADHD, Combined TypeID	TRUE	OC Subclinical	OCAgeOnset_Early	TRUE	FALSE	TrichAgeOnset_Never	FALSE	FALSE	USA	1
368	Female	SingleBirth	TicAgeOnset_Early	TRUE	No ADHD	TRUE	OCD	OCAgeOnset_Early	TRUE	FALSE	TrichAgeOnset_Never	FALSE	FALSE	USA	3
369	Male	SingleBirth	TicAgeOnset_Early	TRUE	ADHD, Predominantly Inattentive TypeID	TRUE	OCD	OCAgeOnset_Early	TRUE	FALSE	TrichAgeOnset_Never	FALSE	FALSE	USA	1
370	Male	SingleBirth	TicAgeOnset_Early	TRUE	No ADHD	FALSE	OCD	OCAgeOnset_Early	TRUE	FALSE	TrichAgeOnset_Never	FALSE	FALSE	USA	3
371	Male	SingleBirth	TicAgeOnset_Early	TRUE	No ADHD	FALSE	OCD	OCAgeOnset_Early	TRUE	FALSE	TrichAgeOnset_Never	FALSE	FALSE	USA	3
372	Male	SingleBirth	TicAgeOnset_Early	TRUE	ADHD, Predomniantly Hyperactive-Impulsive TypeID	TRUE	OCD	OCAgeOnset_Early	TRUE	FALSE	TrichAgeOnset_Never	FALSE	FALSE	USA	1
373	Male	SingleBirth	TicAgeOnset_Early	TRUE	ADHD, Predomniantly Hyperactive-Impulsive TypeID	TRUE	OCD	OCAgeOnset_Early	TRUE	FALSE	TrichAgeOnset_Never	FALSE	FALSE	USA	1
374	Male	SingleBirth	TicAgeOnset_Early	TRUE	ADHD, Predominantly Inattentive TypeID	TRUE	OCD	OCAgeOnset_Early	TRUE	FALSE	TrichAgeOnset_Never	FALSE	FALSE	USA	1
375	Female	SingleBirth	TicAgeOnset_Early	TRUE	Subclinical ADHDID	TRUE	No OC disorder/symptoms	OCAgeOnset_Never	FALSE	FALSE	TrichAgeOnset_Never	FALSE	FALSE	USA	4
376	Male	SingleBirth	TicAgeOnset_Early	TRUE	No ADHD	FALSE	No OC disorder/symptoms	OCAgeOnset_Never	FALSE	FALSE	TrichAgeOnset_Never	FALSE	FALSE	USA	4
377	Male	SingleBirth	TicAgeOnset_Early	TRUE	ADHD, Combined TypeID	TRUE	OCD	OCAgeOnset_Early	TRUE	FALSE	TrichAgeOnset_Never	FALSE	FALSE	USA	1
378	Male	SingleBirth	TicAgeOnset_Early	TRUE	No ADHD	TRUE	No OC disorder/symptoms	OCAgeOnset_Never	FALSE	FALSE	TrichAgeOnset_Never	FALSE	FALSE	USA	5
379	Male	SingleBirth	TicAgeOnset_Early	TRUE	No ADHD	FALSE	No OC disorder/symptoms	OCAgeOnset_Never	FALSE	FALSE	TrichAgeOnset_Never	FALSE	FALSE	USA	4
380	Male	SingleBirth	TicAgeOnset_Early	TRUE	No ADHD	FALSE	No OC disorder/symptoms	OCAgeOnset_Never	FALSE	FALSE	TrichAgeOnset_Never	FALSE	FALSE	USA	4
381	Male	SingleBirth	TicAgeOnset_Early	TRUE	No ADHD	FALSE	OCD	OCAgeOnset_Early	TRUE	FALSE	TrichAgeOnset_Never	FALSE	FALSE	USA	3
382	Male	SingleBirth	TicAgeOnset_Early	TRUE	No ADHD	FALSE	No OC disorder/symptoms	OCAgeOnset_Never	FALSE	FALSE	TrichAgeOnset_Never	FALSE	FALSE	USA	4
383	Female	SingleBirth	TicAgeOnset_Early	TRUE	ADHD, Predominantly Inattentive TypeID	TRUE	OCD	OCAgeOnset_Early	TRUE	TRUE	TrichAgeOnset_Late	TRUE	FALSE	USA	2
384	Male	SingleBirth	TicAgeOnset_Early	TRUE	ADHD, Combined TypeID	TRUE	No OC disorder/symptoms	OCAgeOnset_Never	FALSE	TRUE	TrichAgeOnset_Early	FALSE	FALSE	USA	2
385	Female	SingleBirth	TicAgeOnset_Early	TRUE	ADHD, Predominantly Inattentive TypeID	TRUE	OCD	OCAgeOnset_Early	TRUE	FALSE	TrichAgeOnset_Never	FALSE	FALSE	USA	1
386	Male	SingleBirth	TicAgeOnset_Early	TRUE	No ADHD	FALSE	No OC disorder/symptoms	OCAgeOnset_Never	FALSE	FALSE	TrichAgeOnset_Never	FALSE	FALSE	USA	4
387	Female	SingleBirth	TicAgeOnset_Late	TRUE	No ADHD	TRUE	No OC disorder/symptoms	OCAgeOnset_Never	FALSE	FALSE	TrichAgeOnset_Never	FALSE	FALSE	USA	4
388	Male	SingleBirth	TicAgeOnset_Early	TRUE	No ADHD	TRUE	OCD	OCAgeOnset_Early	TRUE	FALSE	TrichAgeOnset_Never	FALSE	FALSE	USA	1
389	Male	SingleBirth	TicAgeOnset_Early	TRUE	ADHD, Combined TypeID	TRUE	OCD	OCAgeOnset_Early	TRUE	FALSE	TrichAgeOnset_Never	FALSE	FALSE	USA	1
390	Female	SingleBirth	TicAgeOnset_Early	TRUE	ADHD, Predominantly Inattentive TypeID	TRUE	OC Subclinical	OCAgeOnset_Late	TRUE	FALSE	TrichAgeOnset_Never	FALSE	FALSE	USA	3
391	Male	SingleBirth	TicAgeOnset_Early	TRUE	ADHD, Predominantly Inattentive TypeID	TRUE	OCD	OCAgeOnset_Early	TRUE	FALSE	TrichAgeOnset_Never	FALSE	FALSE	USA	1
392	Male	SingleBirth	TicAgeOnset_Early	TRUE	ADHD, Predominantly Inattentive TypeID	TRUE	OC Subclinical	OCAgeOnset_Early	TRUE	FALSE	TrichAgeOnset_Never	FALSE	FALSE	USA	1
393	Male	SingleBirth	TicAgeOnset_Early	TRUE	ADHD, Predominantly Inattentive TypeID	TRUE	OCD	OCAgeOnset_Early	TRUE	TRUE	TrichAgeOnset_Early	FALSE	FALSE	USA	2
394	Male	SingleBirth	TicAgeOnset_Late	TRUE	ADHD, Predominantly Inattentive TypeID	TRUE	OC Subclinical	OCAgeOnset_Early	TRUE	FALSE	TrichAgeOnset_Never	FALSE	FALSE	USA	1
395	Male	SingleBirth	TicAgeOnset_Early	TRUE	ADHD, Combined TypeID	TRUE	OCD	OCAgeOnset_Early	TRUE	FALSE	TrichAgeOnset_Never	FALSE	FALSE	USA	1
396	Male	SingleBirth	TicAgeOnset_Early	TRUE	No ADHD	FALSE	OCD	OCAgeOnset_Early	TRUE	FALSE	TrichAgeOnset_Never	FALSE	FALSE	USA	3
397	Female	SingleBirth	TicAgeOnset_Early	TRUE	ADHD, Predominantly Inattentive TypeID	TRUE	No OC disorder/symptoms	OCAgeOnset_Never	FALSE	FALSE	TrichAgeOnset_Never	FALSE	FALSE	USA	5
398	Male	SingleBirth	TicAgeOnset_Early	TRUE	ADHD, Combined TypeID	TRUE	No OC disorder/symptoms	OCAgeOnset_Never	FALSE	FALSE	TrichAgeOnset_Never	FALSE	FALSE	USA	5
399	Male	SingleBirth	TicAgeOnset_Early	TRUE	No ADHD	TRUE	OC Subclinical	OCAgeOnset_Early	TRUE	FALSE	TrichAgeOnset_Never	FALSE	FALSE	USA	1
400	Female	SingleBirth	TicAgeOnset_Early	TRUE	No ADHD	FALSE	No OC disorder/symptoms	OCAgeOnset_Never	FALSE	FALSE	TrichAgeOnset_Never	FALSE	FALSE	USA	4
401	Female	SingleBirth	TicAgeOnset_Early	TRUE	ADHD, Predomniantly Hyperactive-Impulsive TypeID	TRUE	No OC disorder/symptoms	OCAgeOnset_Never	FALSE	FALSE	TrichAgeOnset_Never	FALSE	FALSE	USA	5
402	Male	SingleBirth	TicAgeOnset_Early	TRUE	No ADHD	FALSE	OC Subclinical	OCAgeOnset_Early	TRUE	FALSE	TrichAgeOnset_Never	FALSE	FALSE	Europe	3
403	Male	SingleBirth	TicAgeOnset_Early	TRUE	No ADHD	FALSE	OC Subclinical	OCAgeOnset_Early	TRUE	FALSE	TrichAgeOnset_Never	FALSE	FALSE	Europe	3
404	Male	SingleBirth	TicAgeOnset_Early	FALSE	ADHD, Predominantly Inattentive TypeID	TRUE	No OC disorder/symptoms	OCAgeOnset_Never	FALSE	FALSE	TrichAgeOnset_Never	FALSE	FALSE	Europe	5
405	Male	SingleBirth	TicAgeOnset_Early	TRUE	No ADHD	FALSE	No OC disorder/symptoms	OCAgeOnset_Never	FALSE	FALSE	TrichAgeOnset_Never	FALSE	FALSE	Europe	4
406	Male	SingleBirth	TicAgeOnset_Early	TRUE	ADHD, Predominantly Inattentive TypeID	TRUE	OC Subclinical	OCAgeOnset_Early	TRUE	FALSE	TrichAgeOnset_Never	FALSE	FALSE	Europe	1
407	Male	SingleBirth	TicAgeOnset_Early	TRUE	No ADHD	FALSE	OC Symptoms	OCAgeOnset_Late	TRUE	FALSE	TrichAgeOnset_Never	FALSE	FALSE	Europe	3
408	Male	SingleBirth	TicAgeOnset_Early	TRUE	No ADHD	FALSE	No OC disorder/symptoms	OCAgeOnset_Never	FALSE	FALSE	TrichAgeOnset_Never	FALSE	FALSE	Europe	4
409	Male	SingleBirth	TicAgeOnset_Early	TRUE	Subclinical ADHDID	FALSE	OCD	OCAgeOnset_Early	TRUE	FALSE	TrichAgeOnset_Never	FALSE	FALSE	Europe	1
410	Male	SingleBirth	TicAgeOnset_Early	TRUE	No ADHD	FALSE	No OC disorder/symptoms	OCAgeOnset_Never	FALSE	FALSE	TrichAgeOnset_Never	FALSE	FALSE	Europe	4
411	Female	SingleBirth	TicAgeOnset_Early	TRUE	No ADHD	FALSE	No OC disorder/symptoms	OCAgeOnset_Never	FALSE	FALSE	TrichAgeOnset_Never	FALSE	FALSE	Europe	4
412	Male	SingleBirth	TicAgeOnset_Early	TRUE	No ADHD	FALSE	No OC disorder/symptoms	OCAgeOnset_Never	FALSE	FALSE	TrichAgeOnset_Never	FALSE	FALSE	Europe	4
413	Male	SingleBirth	TicAgeOnset_Early	TRUE	No ADHD	TRUE	No OC disorder/symptoms	OCAgeOnset_Never	FALSE	FALSE	TrichAgeOnset_Never	FALSE	FALSE	Europe	4
414	Male	SingleBirth	TicAgeOnset_Early	TRUE	No ADHD	FALSE	OCD	OCAgeOnset_Early	TRUE	FALSE	TrichAgeOnset_Never	FALSE	FALSE	Europe	3
415	Male	SingleBirth	TicAgeOnset_Early	TRUE	No ADHD	FALSE	No OC disorder/symptoms	OCAgeOnset_Never	FALSE	FALSE	TrichAgeOnset_Never	FALSE	FALSE	Europe	4
416	Female	SingleBirth	TicAgeOnset_Early	TRUE	No ADHD	FALSE	OC Subclinical	OCAgeOnset_Early	TRUE	FALSE	TrichAgeOnset_Never	FALSE	FALSE	Europe	3
417	Male	SingleBirth	TicAgeOnset_Early	TRUE	No ADHD	FALSE	No OC disorder/symptoms	OCAgeOnset_Never	FALSE	FALSE	TrichAgeOnset_Never	FALSE	FALSE	Europe	4
418	Male	SingleBirth	TicAgeOnset_Early	FALSE	ADHD, Predominantly Inattentive TypeID	FALSE	No OC disorder/symptoms	OCAgeOnset_Never	FALSE	FALSE	TrichAgeOnset_Never	FALSE	FALSE	Europe	5
419	Male	SingleBirth	TicAgeOnset_Early	TRUE	No ADHD	FALSE	No OC disorder/symptoms	OCAgeOnset_Never	FALSE	FALSE	TrichAgeOnset_Never	FALSE	TRUE	Europe	4
420	Male	SingleBirth	TicAgeOnset_Early	TRUE	No ADHD	TRUE	OCD	OCAgeOnset_Early	TRUE	FALSE	TrichAgeOnset_Never	FALSE	FALSE	Europe	3
421	Male	SingleBirth	TicAgeOnset_Early	TRUE	ADHD, Combined TypeID	TRUE	OC Subclinical	OCAgeOnset_Early	TRUE	FALSE	TrichAgeOnset_Never	FALSE	FALSE	Europe	1
422	Female	SingleBirth	TicAgeOnset_Early	TRUE	No ADHD	FALSE	No OC disorder/symptoms	OCAgeOnset_Never	FALSE	FALSE	TrichAgeOnset_Never	FALSE	FALSE	Europe	4
423	Male	SingleBirth	TicAgeOnset_Early	TRUE	No ADHD	FALSE	OCD	OCAgeOnset_Early	TRUE	FALSE	TrichAgeOnset_Never	FALSE	FALSE	Europe	3
424	Male	SingleBirth	TicAgeOnset_Early	TRUE	No ADHD	FALSE	OC Subclinical	OCAgeOnset_Late	TRUE	FALSE	TrichAgeOnset_Never	FALSE	FALSE	Europe	3
425	Male	SingleBirth	TicAgeOnset_Early	TRUE	No ADHD	FALSE	OC Subclinical	OCAgeOnset_Late	TRUE	FALSE	TrichAgeOnset_Never	FALSE	FALSE	Europe	3
426	Female	SingleBirth	TicAgeOnset_Early	TRUE	No ADHD	FALSE	No OC disorder/symptoms	OCAgeOnset_Never	FALSE	FALSE	TrichAgeOnset_Never	FALSE	FALSE	Europe	4
427	Male	SingleBirth	TicAgeOnset_Early	TRUE	No ADHD	TRUE	OC Symptoms	OCAgeOnset_Late	FALSE	FALSE	TrichAgeOnset_Never	FALSE	FALSE	Europe	3
428	Male	SingleBirth	TicAgeOnset_Early	TRUE	ADHD, Predominantly Inattentive TypeID	TRUE	No OC disorder/symptoms	OCAgeOnset_Never	FALSE	FALSE	TrichAgeOnset_Never	FALSE	TRUE	Europe	5
429	Male	SingleBirth	TicAgeOnset_Early	TRUE	No ADHD	FALSE	No OC disorder/symptoms	OCAgeOnset_Never	FALSE	FALSE	TrichAgeOnset_Never	FALSE	FALSE	Europe	4
430	Male	SingleBirth	TicAgeOnset_Early	TRUE	No ADHD	FALSE	OCD	OCAgeOnset_Late	TRUE	FALSE	TrichAgeOnset_Never	FALSE	TRUE	Europe	3
431	Female	MultiBirth	TicAgeOnset_Early	TRUE	No ADHD	FALSE	OCD	OCAgeOnset_Early	TRUE	FALSE	TrichAgeOnset_Never	FALSE	FALSE	Europe	3
432	Male	SingleBirth	TicAgeOnset_Early	TRUE	No ADHD	TRUE	OCD	OCAgeOnset_Early	TRUE	FALSE	TrichAgeOnset_Never	FALSE	FALSE	Europe	3
433	Male	SingleBirth	TicAgeOnset_Late	TRUE	ADHD, Combined TypeID	TRUE	No OC disorder/symptoms	OCAgeOnset_Never	FALSE	FALSE	TrichAgeOnset_Never	FALSE	FALSE	Europe	4
434	Male	SingleBirth	TicAgeOnset_Early	TRUE	ADHD, Combined TypeID	TRUE	OC Symptoms	OCAgeOnset_Early	TRUE	FALSE	TrichAgeOnset_Never	FALSE	FALSE	Europe	1
435	Male	SingleBirth	TicAgeOnset_Early	TRUE	No ADHD	TRUE	OC Subclinical	OCAgeOnset_Early	TRUE	FALSE	TrichAgeOnset_Never	FALSE	FALSE	Europe	3
436	Female	SingleBirth	TicAgeOnset_Early	TRUE	No ADHD	FALSE	No OC disorder/symptoms	OCAgeOnset_Never	FALSE	FALSE	TrichAgeOnset_Never	FALSE	FALSE	Europe	4
437	Female	SingleBirth	TicAgeOnset_Early	TRUE	No ADHD	TRUE	No OC disorder/symptoms	OCAgeOnset_Never	FALSE	FALSE	TrichAgeOnset_Never	FALSE	FALSE	Europe	4
438	Male	SingleBirth	TicAgeOnset_Early	TRUE	No ADHD	FALSE	OCD	OCAgeOnset_Early	TRUE	FALSE	TrichAgeOnset_Never	FALSE	FALSE	Europe	3
439	Male	SingleBirth	TicAgeOnset_Early	TRUE	ADHD, Predomniantly Hyperactive-Impulsive TypeID	TRUE	OCD	OCAgeOnset_Early	TRUE	FALSE	TrichAgeOnset_Never	FALSE	FALSE	Europe	1
440	Male	SingleBirth	TicAgeOnset_Early	TRUE	No ADHD	FALSE	OC Subclinical	OCAgeOnset_Early	TRUE	FALSE	TrichAgeOnset_Never	FALSE	FALSE	Europe	3
441	Male	SingleBirth	TicAgeOnset_Early	TRUE	No ADHD	FALSE	OC Symptoms	OCAgeOnset_Early	TRUE	FALSE	TrichAgeOnset_Never	FALSE	TRUE	Europe	3
442	Male	SingleBirth	TicAgeOnset_Early	TRUE	ADHD, Combined TypeID	TRUE	OCD	OCAgeOnset_Early	TRUE	FALSE	TrichAgeOnset_Never	FALSE	TRUE	Europe	1
443	Female	SingleBirth	TicAgeOnset_Early	TRUE	No ADHD	FALSE	OCD	OCAgeOnset_Early	TRUE	FALSE	TrichAgeOnset_Never	FALSE	FALSE	Europe	3
444	Male	SingleBirth	TicAgeOnset_Early	TRUE	ADHD, Combined TypeID	TRUE	OCD	OCAgeOnset_Early	TRUE	FALSE	TrichAgeOnset_Never	FALSE	FALSE	Europe	1
445	Male	SingleBirth	TicAgeOnset_Early	TRUE	No ADHD	TRUE	OC Symptoms	OCAgeOnset_Late	TRUE	FALSE	TrichAgeOnset_Never	FALSE	FALSE	Europe	3
446	Male	SingleBirth	TicAgeOnset_Early	TRUE	ADHD, Predominantly Inattentive TypeID	TRUE	OC Subclinical	OCAgeOnset_Early	TRUE	FALSE	TrichAgeOnset_Never	FALSE	TRUE	Europe	1
447	Male	SingleBirth	TicAgeOnset_Early	TRUE	ADHD, Combined TypeID	TRUE	OC Subclinical	OCAgeOnset_Late	TRUE	FALSE	TrichAgeOnset_Never	FALSE	TRUE	Europe	1
448	Female	SingleBirth	TicAgeOnset_Early	TRUE	No ADHD	FALSE	No OC disorder/symptoms	OCAgeOnset_Never	FALSE	FALSE	TrichAgeOnset_Never	FALSE	FALSE	Europe	4
449	Male	SingleBirth	TicAgeOnset_Early	TRUE	ADHD, Predominantly Inattentive TypeID	TRUE	OCD	OCAgeOnset_Early	TRUE	FALSE	TrichAgeOnset_Never	FALSE	TRUE	Europe	1
450	Male	SingleBirth	TicAgeOnset_Early	TRUE	ADHD, Predomniantly Hyperactive-Impulsive TypeID	FALSE	OCD	OCAgeOnset_Late	TRUE	FALSE	TrichAgeOnset_Never	FALSE	TRUE	Europe	1
451	Male	SingleBirth	TicAgeOnset_Early	TRUE	No ADHD	TRUE	OC Subclinical	OCAgeOnset_Early	TRUE	FALSE	TrichAgeOnset_Never	FALSE	FALSE	Europe	3
452	Male	SingleBirth	TicAgeOnset_Early	TRUE	No ADHD	FALSE	OC Symptoms	OCAgeOnset_Late	TRUE	FALSE	TrichAgeOnset_Never	FALSE	TRUE	Europe	3
453	Male	SingleBirth	TicAgeOnset_Early	TRUE	No ADHD	FALSE	OC Symptoms	OCAgeOnset_Late	TRUE	FALSE	TrichAgeOnset_Never	FALSE	FALSE	Europe	3
454	Male	SingleBirth	TicAgeOnset_Early	TRUE	ADHD, Combined TypeID	TRUE	OCD	OCAgeOnset_Early	TRUE	FALSE	TrichAgeOnset_Never	FALSE	TRUE	Europe	1
455	Male	SingleBirth	TicAgeOnset_Early	TRUE	ADHD, Predominantly Inattentive TypeID	TRUE	OCD	OCAgeOnset_Early	TRUE	FALSE	TrichAgeOnset_Never	FALSE	TRUE	Europe	1
456	Male	SingleBirth	TicAgeOnset_Early	TRUE	No ADHD	TRUE	OCD	OCAgeOnset_Early	TRUE	FALSE	TrichAgeOnset_Never	FALSE	FALSE	Europe	3
457	Female	SingleBirth	TicAgeOnset_Early	TRUE	No ADHD	FALSE	OCD	OCAgeOnset_Early	FALSE	FALSE	TrichAgeOnset_Never	FALSE	FALSE	Europe	3
458	Female	SingleBirth	TicAgeOnset_Early	TRUE	No ADHD	TRUE	OCD	OCAgeOnset_Early	TRUE	FALSE	TrichAgeOnset_Never	FALSE	FALSE	Europe	3
459	Male	SingleBirth	TicAgeOnset_Early	TRUE	ADHD, Predominantly Inattentive TypeID	TRUE	OCD	OCAgeOnset_Early	TRUE	FALSE	TrichAgeOnset_Never	FALSE	TRUE	Europe	1
460	Female	SingleBirth	TicAgeOnset_Early	FALSE	ADHD, Combined TypeID	TRUE	OC Symptoms	OCAgeOnset_Early	TRUE	FALSE	TrichAgeOnset_Never	FALSE	FALSE	Europe	1
461	Male	SingleBirth	TicAgeOnset_Early	TRUE	No ADHD	FALSE	OC Symptoms	OCAgeOnset_Late	TRUE	FALSE	TrichAgeOnset_Never	FALSE	FALSE	Europe	3
462	Male	SingleBirth	TicAgeOnset_Early	TRUE	No ADHD	TRUE	No OC disorder/symptoms	OCAgeOnset_Never	FALSE	FALSE	TrichAgeOnset_Never	FALSE	FALSE	Europe	4
463	Female	SingleBirth	TicAgeOnset_Early	TRUE	No ADHD	TRUE	No OC disorder/symptoms	OCAgeOnset_Never	FALSE	FALSE	TrichAgeOnset_Never	FALSE	FALSE	Europe	4
464	Male	SingleBirth	TicAgeOnset_Early	TRUE	No ADHD	TRUE	OCD	OCAgeOnset_Early	TRUE	FALSE	TrichAgeOnset_Never	FALSE	FALSE	Europe	3
465	Female	SingleBirth	TicAgeOnset_Early	TRUE	No ADHD	TRUE	OCD	OCAgeOnset_Late	TRUE	FALSE	TrichAgeOnset_Never	FALSE	FALSE	Europe	3
466	Male	SingleBirth	TicAgeOnset_Early	TRUE	ADHD, Predominantly Inattentive TypeID	TRUE	OCD	OCAgeOnset_Early	FALSE	FALSE	TrichAgeOnset_Never	FALSE	FALSE	Europe	1
467	Female	SingleBirth	TicAgeOnset_Early	TRUE	No ADHD	TRUE	OCD	OCAgeOnset_Late	TRUE	FALSE	TrichAgeOnset_Never	FALSE	TRUE	Europe	3
468	Male	SingleBirth	TicAgeOnset_Early	TRUE	No ADHD	FALSE	OCD	OCAgeOnset_Early	TRUE	FALSE	TrichAgeOnset_Never	FALSE	FALSE	Europe	3
469	Male	SingleBirth	TicAgeOnset_Early	TRUE	No ADHD	TRUE	No OC disorder/symptoms	OCAgeOnset_Never	FALSE	FALSE	TrichAgeOnset_Never	FALSE	FALSE	Europe	4
470	Male	SingleBirth	TicAgeOnset_Early	TRUE	ADHD, Predominantly Inattentive TypeID	TRUE	No OC disorder/symptoms	OCAgeOnset_Never	FALSE	FALSE	TrichAgeOnset_Never	FALSE	TRUE	Europe	5
471	Male	SingleBirth	TicAgeOnset_Early	TRUE	No ADHD	FALSE	OCD	OCAgeOnset_Early	TRUE	FALSE	TrichAgeOnset_Never	FALSE	FALSE	Europe	3
472	Male	SingleBirth	TicAgeOnset_Early	TRUE	ADHD, Predomniantly Hyperactive-Impulsive TypeID	TRUE	OCD	OCAgeOnset_Early	TRUE	FALSE	TrichAgeOnset_Never	FALSE	FALSE	Europe	1
473	Male	SingleBirth	TicAgeOnset_Early	TRUE	No ADHD	TRUE	OC Symptoms	OCAgeOnset_Early	FALSE	FALSE	TrichAgeOnset_Never	FALSE	FALSE	Europe	3
474	Male	SingleBirth	TicAgeOnset_Early	TRUE	No ADHD	FALSE	OCD	OCAgeOnset_Early	TRUE	FALSE	TrichAgeOnset_Never	FALSE	FALSE	Europe	3
475	Female	SingleBirth	TicAgeOnset_Early	TRUE	Subclinical ADHDID	TRUE	No OC disorder/symptoms	OCAgeOnset_Never	FALSE	FALSE	TrichAgeOnset_Never	FALSE	FALSE	Europe	4
476	Male	SingleBirth	TicAgeOnset_Early	TRUE	Subclinical ADHDID	FALSE	OCD	OCAgeOnset_Early	TRUE	FALSE	TrichAgeOnset_Never	FALSE	TRUE	Europe	1
477	Male	SingleBirth	TicAgeOnset_Late	TRUE	No ADHD	TRUE	No OC disorder/symptoms	OCAgeOnset_Never	FALSE	FALSE	TrichAgeOnset_Never	FALSE	TRUE	Europe	4
478	Male	SingleBirth	TicAgeOnset_Late	TRUE	No ADHD	FALSE	OCD	OCAgeOnset_Late	TRUE	FALSE	TrichAgeOnset_Never	FALSE	FALSE	Europe	3
479	Male	SingleBirth	TicAgeOnset_Early	TRUE	No ADHD	TRUE	No OC disorder/symptoms	OCAgeOnset_Never	FALSE	FALSE	TrichAgeOnset_Never	FALSE	FALSE	Europe	4
480	Male	SingleBirth	TicAgeOnset_Early	TRUE	No ADHD	FALSE	No OC disorder/symptoms	OCAgeOnset_Never	FALSE	FALSE	TrichAgeOnset_Never	FALSE	FALSE	Europe	4
481	Female	SingleBirth	TicAgeOnset_Early	TRUE	No ADHD	FALSE	OCD	OCAgeOnset_Early	TRUE	FALSE	TrichAgeOnset_Never	FALSE	FALSE	Europe	3
482	Male	SingleBirth	TicAgeOnset_Early	TRUE	ADHD, Combined TypeID	TRUE	OCD	OCAgeOnset_Early	TRUE	TRUE	TrichAgeOnset_Early	TRUE	FALSE	Europe	2
483	Male	SingleBirth	TicAgeOnset_Early	TRUE	No ADHD	FALSE	No OC disorder/symptoms	OCAgeOnset_Never	FALSE	FALSE	TrichAgeOnset_Never	FALSE	FALSE	Europe	4
484	Female	MultiBirth	TicAgeOnset_Early	TRUE	Subclinical ADHDID	TRUE	OC Subclinical	OCAgeOnset_Late	FALSE	FALSE	TrichAgeOnset_Never	FALSE	FALSE	Europe	3
485	Male	SingleBirth	TicAgeOnset_Late	TRUE	No ADHD	FALSE	OC Subclinical	OCAgeOnset_Late	FALSE	FALSE	TrichAgeOnset_Never	FALSE	FALSE	Europe	3
486	Female	SingleBirth	TicAgeOnset_Early	TRUE	ADHD, Combined TypeID	TRUE	OCD	OCAgeOnset_Early	TRUE	FALSE	TrichAgeOnset_Never	FALSE	TRUE	Europe	1
487	Male	SingleBirth	TicAgeOnset_Early	TRUE	No ADHD	FALSE	OC Subclinical	OCAgeOnset_Late	TRUE	FALSE	TrichAgeOnset_Never	FALSE	TRUE	Europe	3
488	Female	SingleBirth	TicAgeOnset_Early	TRUE	ADHD, Predominantly Inattentive TypeID	TRUE	OC Subclinical	OCAgeOnset_Early	TRUE	FALSE	TrichAgeOnset_Never	FALSE	FALSE	Europe	1
489	Male	SingleBirth	TicAgeOnset_Early	TRUE	No ADHD	FALSE	OC Subclinical	OCAgeOnset_Early	TRUE	FALSE	TrichAgeOnset_Never	FALSE	TRUE	Europe	3
490	Female	SingleBirth	TicAgeOnset_Early	TRUE	ADHD, Combined TypeID	TRUE	OCD	OCAgeOnset_Early	TRUE	FALSE	TrichAgeOnset_Never	FALSE	FALSE	Europe	1
491	Male	SingleBirth	TicAgeOnset_Early	TRUE	No ADHD	FALSE	OCD	OCAgeOnset_Early	TRUE	FALSE	TrichAgeOnset_Never	FALSE	FALSE	Europe	3
492	Female	SingleBirth	TicAgeOnset_Early	TRUE	No ADHD	FALSE	OCD	OCAgeOnset_Early	TRUE	FALSE	TrichAgeOnset_Never	FALSE	FALSE	Europe	3
493	Female	SingleBirth	TicAgeOnset_Early	TRUE	No ADHD	FALSE	OC Subclinical	OCAgeOnset_Early	TRUE	FALSE	TrichAgeOnset_Never	FALSE	FALSE	Europe	3
494	Male	SingleBirth	TicAgeOnset_Late	TRUE	No ADHD	FALSE	No OC disorder/symptoms	OCAgeOnset_Never	FALSE	FALSE	TrichAgeOnset_Never	FALSE	FALSE	Europe	4
495	Male	SingleBirth	TicAgeOnset_Early	TRUE	ADHD, Predominantly Inattentive TypeID	TRUE	OCD	OCAgeOnset_Early	TRUE	FALSE	TrichAgeOnset_Never	FALSE	FALSE	Europe	1
496	Male	SingleBirth	TicAgeOnset_Early	TRUE	No ADHD	FALSE	OCD	OCAgeOnset_Early	TRUE	FALSE	TrichAgeOnset_Never	FALSE	FALSE	Europe	3
497	Male	SingleBirth	TicAgeOnset_Early	TRUE	ADHD, Combined TypeID	TRUE	OC Subclinical	OCAgeOnset_Early	TRUE	FALSE	TrichAgeOnset_Never	FALSE	FALSE	Europe	1
498	Male	SingleBirth	TicAgeOnset_Early	TRUE	No ADHD	FALSE	OCD	OCAgeOnset_Early	TRUE	FALSE	TrichAgeOnset_Never	FALSE	FALSE	Europe	3
499	Female	SingleBirth	TicAgeOnset_Early	TRUE	No ADHD	FALSE	OCD	OCAgeOnset_Early	TRUE	FALSE	TrichAgeOnset_Never	FALSE	FALSE	Europe	3
500	Male	SingleBirth	TicAgeOnset_Early	TRUE	ADHD, Combined TypeID	TRUE	OC Subclinical	OCAgeOnset_Early	FALSE	FALSE	TrichAgeOnset_Never	FALSE	FALSE	Europe	1
501	Male	SingleBirth	TicAgeOnset_Early	TRUE	No ADHD	FALSE	OCD	OCAgeOnset_Early	TRUE	FALSE	TrichAgeOnset_Never	FALSE	FALSE	Europe	3
502	Male	SingleBirth	TicAgeOnset_Early	TRUE	No ADHD	FALSE	OC Subclinical	OCAgeOnset_Late	TRUE	FALSE	TrichAgeOnset_Never	FALSE	FALSE	Europe	3
503	Male	SingleBirth	TicAgeOnset_Early	TRUE	No ADHD	FALSE	OC Symptoms	OCAgeOnset_Late	FALSE	FALSE	TrichAgeOnset_Never	FALSE	FALSE	Europe	3
504	Male	SingleBirth	TicAgeOnset_Early	TRUE	No ADHD	FALSE	No OC disorder/symptoms	OCAgeOnset_Never	FALSE	FALSE	TrichAgeOnset_Never	FALSE	FALSE	Europe	4
505	Male	SingleBirth	TicAgeOnset_Early	TRUE	No ADHD	FALSE	OC Subclinical	OCAgeOnset_Early	TRUE	FALSE	TrichAgeOnset_Never	FALSE	FALSE	Europe	3
506	Male	SingleBirth	TicAgeOnset_Early	TRUE	No ADHD	TRUE	No OC disorder/symptoms	OCAgeOnset_Never	FALSE	FALSE	TrichAgeOnset_Never	FALSE	TRUE	Europe	5
507	Female	SingleBirth	TicAgeOnset_Early	TRUE	No ADHD	FALSE	No OC disorder/symptoms	OCAgeOnset_Never	FALSE	FALSE	TrichAgeOnset_Never	FALSE	FALSE	Europe	4
508	Male	SingleBirth	TicAgeOnset_Early	TRUE	No ADHD	FALSE	No OC disorder/symptoms	OCAgeOnset_Never	FALSE	FALSE	TrichAgeOnset_Never	FALSE	FALSE	Europe	4
509	Male	SingleBirth	TicAgeOnset_Early	TRUE	Subclinical ADHDID	TRUE	No OC disorder/symptoms	OCAgeOnset_Never	FALSE	FALSE	TrichAgeOnset_Never	FALSE	FALSE	Europe	5
510	Male	SingleBirth	TicAgeOnset_Early	TRUE	No ADHD	FALSE	OCD	OCAgeOnset_Early	TRUE	FALSE	TrichAgeOnset_Never	FALSE	FALSE	Europe	3
511	Male	SingleBirth	TicAgeOnset_Early	TRUE	No ADHD	FALSE	OC Symptoms	OCAgeOnset_Early	FALSE	FALSE	TrichAgeOnset_Never	FALSE	FALSE	Europe	3
512	Male	SingleBirth	TicAgeOnset_Early	TRUE	No ADHD	FALSE	No OC disorder/symptoms	OCAgeOnset_Never	FALSE	FALSE	TrichAgeOnset_Never	FALSE	FALSE	Europe	4
513	Male	SingleBirth	TicAgeOnset_Early	TRUE	No ADHD	FALSE	No OC disorder/symptoms	OCAgeOnset_Never	FALSE	FALSE	TrichAgeOnset_Never	FALSE	FALSE	Europe	4
514	Female	SingleBirth	TicAgeOnset_Early	TRUE	No ADHD	FALSE	No OC disorder/symptoms	OCAgeOnset_Never	FALSE	FALSE	TrichAgeOnset_Never	FALSE	FALSE	Europe	4
515	Female	SingleBirth	TicAgeOnset_Early	TRUE	No ADHD	FALSE	No OC disorder/symptoms	OCAgeOnset_Never	FALSE	FALSE	TrichAgeOnset_Never	FALSE	FALSE	Europe	4
516	Male	SingleBirth	TicAgeOnset_Early	TRUE	No ADHD	FALSE	No OC disorder/symptoms	OCAgeOnset_Never	FALSE	FALSE	TrichAgeOnset_Never	FALSE	FALSE	Europe	4
517	Male	MultiBirth	TicAgeOnset_Early	TRUE	No ADHD	FALSE	OCD	OCAgeOnset_Late	TRUE	FALSE	TrichAgeOnset_Never	FALSE	FALSE	Europe	3
518	Male	SingleBirth	TicAgeOnset_Early	TRUE	No ADHD	FALSE	OCD	OCAgeOnset_Early	TRUE	FALSE	TrichAgeOnset_Never	FALSE	FALSE	Europe	3
519	Male	SingleBirth	TicAgeOnset_Early	TRUE	No ADHD	FALSE	No OC disorder/symptoms	OCAgeOnset_Never	FALSE	FALSE	TrichAgeOnset_Never	FALSE	FALSE	Europe	4
520	Male	SingleBirth	TicAgeOnset_Early	TRUE	No ADHD	FALSE	No OC disorder/symptoms	OCAgeOnset_Never	FALSE	FALSE	TrichAgeOnset_Never	FALSE	FALSE	Europe	4
521	Male	SingleBirth	TicAgeOnset_Early	TRUE	No ADHD	FALSE	OCD	OCAgeOnset_Early	TRUE	FALSE	TrichAgeOnset_Never	FALSE	FALSE	Europe	3
522	Female	SingleBirth	TicAgeOnset_Early	TRUE	No ADHD	FALSE	OCD	OCAgeOnset_Late	TRUE	FALSE	TrichAgeOnset_Never	FALSE	FALSE	Europe	3
523	Male	MultiBirth	TicAgeOnset_Early	TRUE	No ADHD	FALSE	OCD	OCAgeOnset_Early	TRUE	FALSE	TrichAgeOnset_Never	FALSE	FALSE	Europe	3
524	Male	SingleBirth	TicAgeOnset_Early	TRUE	ADHD, Combined TypeID	TRUE	OCD	OCAgeOnset_Early	TRUE	FALSE	TrichAgeOnset_Never	FALSE	FALSE	Europe	1
525	Male	SingleBirth	TicAgeOnset_Early	TRUE	Subclinical ADHDID	TRUE	OC Symptoms	OCAgeOnset_Early	FALSE	FALSE	TrichAgeOnset_Never	FALSE	FALSE	Europe	1
526	Male	SingleBirth	TicAgeOnset_Early	TRUE	No ADHD	FALSE	OC Subclinical	OCAgeOnset_Early	TRUE	FALSE	TrichAgeOnset_Never	FALSE	FALSE	Europe	3
527	Female	SingleBirth	TicAgeOnset_Early	TRUE	No ADHD	FALSE	OCD	OCAgeOnset_Early	TRUE	FALSE	TrichAgeOnset_Never	FALSE	FALSE	Europe	3
528	Male	SingleBirth	TicAgeOnset_Early	TRUE	ADHD, Combined TypeID	TRUE	OC Subclinical	OCAgeOnset_Early	TRUE	FALSE	TrichAgeOnset_Never	FALSE	TRUE	Europe	1
529	Female	SingleBirth	TicAgeOnset_Early	TRUE	Subclinical ADHDID	TRUE	No OC disorder/symptoms	OCAgeOnset_Never	FALSE	FALSE	TrichAgeOnset_Never	FALSE	FALSE	Europe	4
530	Male	SingleBirth	TicAgeOnset_Early	TRUE	No ADHD	FALSE	No OC disorder/symptoms	OCAgeOnset_Never	FALSE	FALSE	TrichAgeOnset_Never	FALSE	FALSE	Europe	4
531	Female	SingleBirth	TicAgeOnset_Early	TRUE	No ADHD	TRUE	OC Subclinical	OCAgeOnset_Early	TRUE	FALSE	TrichAgeOnset_Never	FALSE	FALSE	Europe	3
532	Male	SingleBirth	TicAgeOnset_Early	TRUE	ADHD, Combined TypeID	TRUE	OC Symptoms	OCAgeOnset_Early	FALSE	FALSE	TrichAgeOnset_Never	FALSE	FALSE	Europe	1
533	Male	MultiBirth	TicAgeOnset_Early	TRUE	No ADHD	FALSE	No OC disorder/symptoms	OCAgeOnset_Never	FALSE	FALSE	TrichAgeOnset_Never	FALSE	FALSE	Europe	4
534	Male	SingleBirth	TicAgeOnset_Early	TRUE	ADHD, Combined TypeID	TRUE	OCD	OCAgeOnset_Early	TRUE	FALSE	TrichAgeOnset_Never	FALSE	FALSE	Europe	1
535	Male	SingleBirth	TicAgeOnset_Early	TRUE	No ADHD	FALSE	OCD	OCAgeOnset_Late	TRUE	FALSE	TrichAgeOnset_Never	FALSE	FALSE	Europe	3
536	Male	SingleBirth	TicAgeOnset_Early	TRUE	ADHD, Combined TypeID	TRUE	No OC disorder/symptoms	OCAgeOnset_Never	FALSE	FALSE	TrichAgeOnset_Never	FALSE	FALSE	Europe	5
537	Male	SingleBirth	TicAgeOnset_Early	TRUE	ADHD, Combined TypeID	TRUE	No OC disorder/symptoms	OCAgeOnset_Never	FALSE	FALSE	TrichAgeOnset_Never	FALSE	FALSE	Europe	5
538	Male	SingleBirth	TicAgeOnset_Early	TRUE	ADHD, Combined TypeID	TRUE	No OC disorder/symptoms	OCAgeOnset_Never	FALSE	FALSE	TrichAgeOnset_Never	FALSE	FALSE	Europe	5
539	Male	SingleBirth	TicAgeOnset_Early	TRUE	No ADHD	FALSE	No OC disorder/symptoms	OCAgeOnset_Never	FALSE	FALSE	TrichAgeOnset_Never	FALSE	FALSE	Europe	4
540	Male	SingleBirth	TicAgeOnset_Early	TRUE	No ADHD	FALSE	OCD	OCAgeOnset_Early	TRUE	FALSE	TrichAgeOnset_Never	FALSE	FALSE	Europe	3
541	Female	SingleBirth	TicAgeOnset_Early	TRUE	No ADHD	FALSE	No OC disorder/symptoms	OCAgeOnset_Never	FALSE	FALSE	TrichAgeOnset_Never	FALSE	FALSE	Europe	4
542	Male	SingleBirth	TicAgeOnset_Early	TRUE	ADHD, Combined TypeID	TRUE	No OC disorder/symptoms	OCAgeOnset_Never	FALSE	FALSE	TrichAgeOnset_Never	FALSE	TRUE	South Korea	5
543	Male	SingleBirth	TicAgeOnset_Early	TRUE	ADHD, Combined TypeID	TRUE	No OC disorder/symptoms	OCAgeOnset_Never	FALSE	FALSE	TrichAgeOnset_Never	FALSE	FALSE	South Korea	5
544	Male	SingleBirth	TicAgeOnset_Early	TRUE	ADHD, Combined TypeID	TRUE	No OC disorder/symptoms	OCAgeOnset_Never	FALSE	FALSE	TrichAgeOnset_Never	FALSE	FALSE	South Korea	5
545	Male	MultiBirth	TicAgeOnset_Early	TRUE	No ADHD	FALSE	No OC disorder/symptoms	OCAgeOnset_Never	FALSE	FALSE	TrichAgeOnset_Never	FALSE	FALSE	South Korea	4
546	Male	SingleBirth	TicAgeOnset_Early	FALSE	ADHD, Combined TypeID	TRUE	No OC disorder/symptoms	OCAgeOnset_Never	FALSE	FALSE	TrichAgeOnset_Never	FALSE	TRUE	South Korea	5
547	Male	SingleBirth	TicAgeOnset_Early	TRUE	No ADHD	FALSE	No OC disorder/symptoms	OCAgeOnset_Never	FALSE	FALSE	TrichAgeOnset_Never	FALSE	FALSE	South Korea	4
548	Male	SingleBirth	TicAgeOnset_Early	TRUE	No ADHD	FALSE	No OC disorder/symptoms	OCAgeOnset_Never	TRUE	FALSE	TrichAgeOnset_Never	FALSE	FALSE	South Korea	4
549	Male	SingleBirth	TicAgeOnset_Early	TRUE	No ADHD	FALSE	No OC disorder/symptoms	OCAgeOnset_Never	TRUE	FALSE	TrichAgeOnset_Never	FALSE	FALSE	South Korea	4
550	Male	SingleBirth	TicAgeOnset_Early	TRUE	No ADHD	TRUE	No OC disorder/symptoms	OCAgeOnset_Never	TRUE	FALSE	TrichAgeOnset_Never	FALSE	FALSE	South Korea	4
551	Male	SingleBirth	TicAgeOnset_Early	TRUE	No ADHD	FALSE	No OC disorder/symptoms	OCAgeOnset_Never	FALSE	FALSE	TrichAgeOnset_Never	FALSE	TRUE	South Korea	4
552	Male	SingleBirth	TicAgeOnset_Early	TRUE	No ADHD	FALSE	No OC disorder/symptoms	OCAgeOnset_Never	FALSE	FALSE	TrichAgeOnset_Never	FALSE	FALSE	South Korea	4
553	Male	SingleBirth	TicAgeOnset_Early	TRUE	ADHD, Predominantly Inattentive TypeID	TRUE	No OC disorder/symptoms	OCAgeOnset_Never	FALSE	FALSE	TrichAgeOnset_Never	FALSE	TRUE	South Korea	5
554	Male	SingleBirth	TicAgeOnset_Early	TRUE	No ADHD	FALSE	No OC disorder/symptoms	OCAgeOnset_Never	FALSE	FALSE	TrichAgeOnset_Never	FALSE	FALSE	South Korea	4
555	Male	SingleBirth	TicAgeOnset_Early	FALSE	ADHD, Predominantly Inattentive TypeID	TRUE	No OC disorder/symptoms	OCAgeOnset_Never	FALSE	FALSE	TrichAgeOnset_Never	FALSE	FALSE	South Korea	5
556	Female	SingleBirth	TicAgeOnset_Early	TRUE	No ADHD	FALSE	No OC disorder/symptoms	OCAgeOnset_Never	FALSE	FALSE	TrichAgeOnset_Never	FALSE	FALSE	South Korea	4
557	Male	SingleBirth	TicAgeOnset_Early	TRUE	No ADHD	FALSE	OC Subclinical	OCAgeOnset_Late	TRUE	FALSE	TrichAgeOnset_Never	FALSE	FALSE	South Korea	3
558	Female	SingleBirth	TicAgeOnset_Early	TRUE	ADHD, Predominantly Inattentive TypeID	FALSE	No OC disorder/symptoms	OCAgeOnset_Never	FALSE	FALSE	TrichAgeOnset_Never	FALSE	FALSE	South Korea	4
559	Male	SingleBirth	TicAgeOnset_Late	TRUE	No ADHD	FALSE	No OC disorder/symptoms	OCAgeOnset_Never	FALSE	FALSE	TrichAgeOnset_Never	FALSE	FALSE	South Korea	4
560	Male	SingleBirth	TicAgeOnset_Early	TRUE	No ADHD	FALSE	No OC disorder/symptoms	OCAgeOnset_Never	FALSE	FALSE	TrichAgeOnset_Never	FALSE	FALSE	South Korea	4
561	Male	SingleBirth	TicAgeOnset_Early	TRUE	No ADHD	FALSE	OCD	OCAgeOnset_Early	TRUE	FALSE	TrichAgeOnset_Never	FALSE	FALSE	South Korea	3
562	Male	SingleBirth	TicAgeOnset_Early	TRUE	No ADHD	FALSE	No OC disorder/symptoms	OCAgeOnset_Never	FALSE	FALSE	TrichAgeOnset_Never	FALSE	FALSE	South Korea	4
563	Male	SingleBirth	TicAgeOnset_Early	TRUE	No ADHD	FALSE	No OC disorder/symptoms	OCAgeOnset_Never	FALSE	FALSE	TrichAgeOnset_Never	FALSE	FALSE	South Korea	4
564	Male	SingleBirth	TicAgeOnset_Early	TRUE	No ADHD	FALSE	No OC disorder/symptoms	OCAgeOnset_Never	FALSE	FALSE	TrichAgeOnset_Never	FALSE	FALSE	South Korea	4
565	Male	SingleBirth	TicAgeOnset_Early	TRUE	No ADHD	FALSE	No OC disorder/symptoms	OCAgeOnset_Never	FALSE	FALSE	TrichAgeOnset_Never	FALSE	FALSE	South Korea	4
566	Female	SingleBirth	TicAgeOnset_Early	TRUE	No ADHD	TRUE	OCD	OCAgeOnset_Early	TRUE	FALSE	TrichAgeOnset_Never	FALSE	FALSE	USA	3
567	Female	SingleBirth	TicAgeOnset_Late	TRUE	ADHD, Predominantly Inattentive TypeID	TRUE	OCD	OCAgeOnset_Early	TRUE	FALSE	TrichAgeOnset_Never	FALSE	FALSE	USA	3
568	Male	SingleBirth	TicAgeOnset_Early	TRUE	No ADHD	FALSE	No OC disorder/symptoms	OCAgeOnset_Never	FALSE	FALSE	TrichAgeOnset_Never	FALSE	FALSE	USA	4
569	Male	SingleBirth	TicAgeOnset_Early	TRUE	ADHD, Predominantly Inattentive TypeID	TRUE	No OC disorder/symptoms	OCAgeOnset_Never	FALSE	FALSE	TrichAgeOnset_Never	FALSE	FALSE	USA	5
570	Male	SingleBirth	TicAgeOnset_Early	TRUE	ADHD, Predominantly Inattentive TypeID	TRUE	No OC disorder/symptoms	OCAgeOnset_Never	FALSE	FALSE	TrichAgeOnset_Never	FALSE	FALSE	USA	5
571	Male	SingleBirth	TicAgeOnset_Early	TRUE	ADHD, Combined TypeID	TRUE	OCD	OCAgeOnset_Early	TRUE	FALSE	TrichAgeOnset_Never	FALSE	FALSE	USA	1
572	Female	SingleBirth	TicAgeOnset_Early	TRUE	No ADHD	TRUE	OCD	OCAgeOnset_Early	TRUE	FALSE	TrichAgeOnset_Never	FALSE	FALSE	USA	3
573	Male	SingleBirth	TicAgeOnset_Early	TRUE	No ADHD	FALSE	OC Subclinical	OCAgeOnset_Early	FALSE	FALSE	TrichAgeOnset_Never	FALSE	FALSE	USA	3
574	Male	SingleBirth	TicAgeOnset_Late	TRUE	ADHD, Predominantly Inattentive TypeID	TRUE	No OC disorder/symptoms	OCAgeOnset_Never	FALSE	FALSE	TrichAgeOnset_Never	FALSE	FALSE	USA	5
575	Male	SingleBirth	TicAgeOnset_Early	TRUE	No ADHD	FALSE	OCD	OCAgeOnset_Early	TRUE	TRUE	TrichAgeOnset_Late	FALSE	TRUE	USA	2
576	Male	SingleBirth	TicAgeOnset_Early	TRUE	No ADHD	FALSE	OCD	OCAgeOnset_Early	TRUE	FALSE	TrichAgeOnset_Never	FALSE	FALSE	USA	3
577	Female	SingleBirth	TicAgeOnset_Early	TRUE	No ADHD	FALSE	No OC disorder/symptoms	OCAgeOnset_Never	FALSE	FALSE	TrichAgeOnset_Never	FALSE	FALSE	USA	4
578	Female	SingleBirth	TicAgeOnset_Early	TRUE	No ADHD	TRUE	No OC disorder/symptoms	OCAgeOnset_Never	FALSE	FALSE	TrichAgeOnset_Never	FALSE	FALSE	USA	4
579	Male	SingleBirth	TicAgeOnset_Early	TRUE	ADHD, Combined TypeID	TRUE	OCD	OCAgeOnset_Early	TRUE	FALSE	TrichAgeOnset_Never	FALSE	FALSE	USA	1
580	Male	SingleBirth	TicAgeOnset_Early	TRUE	ADHD, Predominantly Inattentive TypeID	TRUE	OC Subclinical	OCAgeOnset_Early	TRUE	FALSE	TrichAgeOnset_Never	FALSE	FALSE	USA	1
581	Male	SingleBirth	TicAgeOnset_Early	TRUE	No ADHD	FALSE	No OC disorder/symptoms	OCAgeOnset_Never	FALSE	FALSE	TrichAgeOnset_Never	FALSE	FALSE	USA	4
582	Female	SingleBirth	TicAgeOnset_Early	TRUE	No ADHD	FALSE	No OC disorder/symptoms	OCAgeOnset_Never	FALSE	FALSE	TrichAgeOnset_Never	FALSE	FALSE	USA	4
583	Male	SingleBirth	TicAgeOnset_Early	TRUE	No ADHD	FALSE	OCD	OCAgeOnset_Early	TRUE	FALSE	TrichAgeOnset_Never	FALSE	FALSE	USA	3
584	Male	MultiBirth	TicAgeOnset_Early	TRUE	ADHD, Combined TypeID	TRUE	OCD	OCAgeOnset_Early	TRUE	FALSE	TrichAgeOnset_Never	FALSE	FALSE	USA	1
585	Male	SingleBirth	TicAgeOnset_Early	TRUE	ADHD, Combined TypeID	TRUE	No OC disorder/symptoms	OCAgeOnset_Never	FALSE	FALSE	TrichAgeOnset_Never	FALSE	FALSE	USA	5
586	Male	SingleBirth	TicAgeOnset_Early	TRUE	No ADHD	FALSE	No OC disorder/symptoms	OCAgeOnset_Never	FALSE	FALSE	TrichAgeOnset_Never	FALSE	FALSE	USA	4
587	Male	SingleBirth	TicAgeOnset_Early	TRUE	No ADHD	FALSE	OCD	OCAgeOnset_Early	TRUE	FALSE	TrichAgeOnset_Never	FALSE	TRUE	USA	3
588	Male	SingleBirth	TicAgeOnset_Early	TRUE	ADHD, Predominantly Inattentive TypeID	TRUE	No OC disorder/symptoms	OCAgeOnset_Never	FALSE	FALSE	TrichAgeOnset_Never	FALSE	FALSE	USA	5
589	Male	SingleBirth	TicAgeOnset_Early	TRUE	ADHD, Predominantly Inattentive TypeID	TRUE	No OC disorder/symptoms	OCAgeOnset_Never	FALSE	FALSE	TrichAgeOnset_Never	FALSE	FALSE	USA	5
590	Female	SingleBirth	TicAgeOnset_Early	TRUE	No ADHD	TRUE	No OC disorder/symptoms	OCAgeOnset_Never	FALSE	FALSE	TrichAgeOnset_Never	FALSE	FALSE	USA	4
591	Male	SingleBirth	TicAgeOnset_Early	TRUE	ADHD, Combined TypeID	TRUE	OCD	OCAgeOnset_Early	TRUE	FALSE	TrichAgeOnset_Never	FALSE	TRUE	USA	1
592	Male	SingleBirth	TicAgeOnset_Early	TRUE	ADHD, Combined TypeID	TRUE	No OC disorder/symptoms	OCAgeOnset_Never	FALSE	FALSE	TrichAgeOnset_Never	FALSE	FALSE	USA	5
593	Male	SingleBirth	TicAgeOnset_Early	TRUE	No ADHD	FALSE	No OC disorder/symptoms	OCAgeOnset_Never	FALSE	FALSE	TrichAgeOnset_Never	FALSE	FALSE	USA	4
594	Male	SingleBirth	TicAgeOnset_Early	TRUE	ADHD, Predominantly Inattentive TypeID	TRUE	OCD	OCAgeOnset_Early	TRUE	FALSE	TrichAgeOnset_Never	FALSE	FALSE	USA	1
595	Male	SingleBirth	TicAgeOnset_Early	TRUE	ADHD, Predominantly Inattentive TypeID	TRUE	OCD	OCAgeOnset_Early	TRUE	FALSE	TrichAgeOnset_Never	FALSE	FALSE	USA	1
596	Male	SingleBirth	TicAgeOnset_Early	TRUE	ADHD, Predominantly Inattentive TypeID	TRUE	OCD	OCAgeOnset_Early	TRUE	FALSE	TrichAgeOnset_Never	FALSE	FALSE	USA	1
597	Male	SingleBirth	TicAgeOnset_Early	TRUE	ADHD, Predominantly Inattentive TypeID	TRUE	No OC disorder/symptoms	OCAgeOnset_Never	FALSE	FALSE	TrichAgeOnset_Never	FALSE	FALSE	USA	5
598	Female	SingleBirth	TicAgeOnset_Early	TRUE	No ADHD	FALSE	No OC disorder/symptoms	OCAgeOnset_Never	FALSE	FALSE	TrichAgeOnset_Never	FALSE	FALSE	USA	4
599	Female	SingleBirth	TicAgeOnset_Early	TRUE	No ADHD	FALSE	OCD	OCAgeOnset_Late	TRUE	FALSE	TrichAgeOnset_Never	FALSE	FALSE	USA	3
600	Male	SingleBirth	TicAgeOnset_Early	TRUE	ADHD, Predominantly Inattentive TypeID	TRUE	No OC disorder/symptoms	OCAgeOnset_Never	FALSE	FALSE	TrichAgeOnset_Never	FALSE	FALSE	USA	5
601	Female	SingleBirth	TicAgeOnset_Early	TRUE	No ADHD	FALSE	No OC disorder/symptoms	OCAgeOnset_Never	FALSE	FALSE	TrichAgeOnset_Never	FALSE	FALSE	USA	4
602	Female	SingleBirth	TicAgeOnset_Early	TRUE	No ADHD	FALSE	No OC disorder/symptoms	OCAgeOnset_Never	FALSE	FALSE	TrichAgeOnset_Never	FALSE	FALSE	USA	4
603	Male	SingleBirth	TicAgeOnset_Early	TRUE	ADHD, Combined TypeID	TRUE	OCD	OCAgeOnset_Early	TRUE	FALSE	TrichAgeOnset_Never	FALSE	FALSE	USA	1
604	Male	SingleBirth	TicAgeOnset_Early	TRUE	ADHD, Combined TypeID	TRUE	No OC disorder/symptoms	OCAgeOnset_Never	FALSE	FALSE	TrichAgeOnset_Never	FALSE	TRUE	USA	5
605	Female	SingleBirth	TicAgeOnset_Early	TRUE	No ADHD	FALSE	OCD	OCAgeOnset_Late	TRUE	FALSE	TrichAgeOnset_Never	FALSE	FALSE	USA	3
606	Male	SingleBirth	TicAgeOnset_Early	TRUE	ADHD, Combined TypeID	TRUE	No OC disorder/symptoms	OCAgeOnset_Never	FALSE	FALSE	TrichAgeOnset_Never	FALSE	FALSE	USA	5
607	Male	SingleBirth	TicAgeOnset_Early	TRUE	ADHD, Combined TypeID	TRUE	No OC disorder/symptoms	OCAgeOnset_Never	FALSE	FALSE	TrichAgeOnset_Never	FALSE	FALSE	USA	5
608	Male	SingleBirth	TicAgeOnset_Early	TRUE	ADHD, Predominantly Inattentive TypeID	TRUE	OCD	OCAgeOnset_Early	TRUE	FALSE	TrichAgeOnset_Never	FALSE	FALSE	USA	1
609	Male	SingleBirth	TicAgeOnset_Early	TRUE	ADHD, Combined TypeID	TRUE	No OC disorder/symptoms	OCAgeOnset_Never	FALSE	FALSE	TrichAgeOnset_Never	FALSE	FALSE	USA	5
610	Male	SingleBirth	TicAgeOnset_Early	TRUE	No ADHD	FALSE	No OC disorder/symptoms	OCAgeOnset_Never	FALSE	FALSE	TrichAgeOnset_Never	FALSE	FALSE	USA	4
611	Male	SingleBirth	TicAgeOnset_Early	TRUE	ADHD, Predominantly Inattentive TypeID	TRUE	OC Subclinical	OCAgeOnset_Early	FALSE	FALSE	TrichAgeOnset_Never	FALSE	FALSE	USA	1
612	Male	SingleBirth	TicAgeOnset_Early	TRUE	No ADHD	FALSE	No OC disorder/symptoms	OCAgeOnset_Never	FALSE	FALSE	TrichAgeOnset_Never	FALSE	FALSE	USA	4
613	Male	SingleBirth	TicAgeOnset_Early	TRUE	ADHD, Predominantly Inattentive TypeID	FALSE	No OC disorder/symptoms	OCAgeOnset_Never	FALSE	TRUE	TrichAgeOnset_Late	TRUE	FALSE	USA	2
614	Male	SingleBirth	TicAgeOnset_Early	TRUE	ADHD, Combined TypeID	TRUE	OCD	OCAgeOnset_Early	TRUE	FALSE	TrichAgeOnset_Never	FALSE	FALSE	USA	1
615	Female	SingleBirth	TicAgeOnset_Early	TRUE	ADHD, Combined TypeID	TRUE	No OC disorder/symptoms	OCAgeOnset_Never	FALSE	FALSE	TrichAgeOnset_Never	FALSE	FALSE	USA	5
616	Female	MultiBirth	TicAgeOnset_Early	TRUE	No ADHD	FALSE	OCD	OCAgeOnset_Early	TRUE	FALSE	TrichAgeOnset_Never	FALSE	FALSE	USA	3
617	Male	SingleBirth	TicAgeOnset_Early	TRUE	ADHD, Combined TypeID	TRUE	OCD	OCAgeOnset_Early	TRUE	FALSE	TrichAgeOnset_Never	FALSE	FALSE	USA	1
618	Male	SingleBirth	TicAgeOnset_Early	TRUE	No ADHD	FALSE	OCD	OCAgeOnset_Early	FALSE	FALSE	TrichAgeOnset_Never	FALSE	FALSE	USA	3
619	Male	SingleBirth	TicAgeOnset_Early	TRUE	No ADHD	FALSE	OC Subclinical	OCAgeOnset_Early	TRUE	FALSE	TrichAgeOnset_Never	FALSE	FALSE	USA	3
620	Male	SingleBirth	TicAgeOnset_Early	TRUE	ADHD, Predominantly Inattentive TypeID	TRUE	OC Subclinical	OCAgeOnset_Late	TRUE	FALSE	TrichAgeOnset_Never	FALSE	FALSE	USA	1
621	Female	SingleBirth	TicAgeOnset_Early	TRUE	No ADHD	TRUE	OCD	OCAgeOnset_Early	TRUE	FALSE	TrichAgeOnset_Never	FALSE	FALSE	USA	3
622	Female	SingleBirth	TicAgeOnset_Early	TRUE	ADHD, Predominantly Inattentive TypeID	TRUE	OCD	OCAgeOnset_Early	TRUE	FALSE	TrichAgeOnset_Never	FALSE	FALSE	USA	1
623	Male	SingleBirth	TicAgeOnset_Early	TRUE	ADHD, Predominantly Inattentive TypeID	TRUE	No OC disorder/symptoms	OCAgeOnset_Never	FALSE	FALSE	TrichAgeOnset_Never	FALSE	FALSE	USA	5
624	Male	SingleBirth	TicAgeOnset_Early	TRUE	ADHD, Combined TypeID	TRUE	OCD	OCAgeOnset_Early	TRUE	FALSE	TrichAgeOnset_Never	FALSE	FALSE	USA	1
625	Male	SingleBirth	TicAgeOnset_Early	TRUE	ADHD, Predominantly Inattentive TypeID	FALSE	OCD	OCAgeOnset_Early	TRUE	FALSE	TrichAgeOnset_Never	FALSE	FALSE	USA	1
626	Female	SingleBirth	TicAgeOnset_Early	TRUE	No ADHD	FALSE	OCD	OCAgeOnset_Early	TRUE	TRUE	TrichAgeOnset_Early	FALSE	FALSE	USA	2
627	Female	SingleBirth	TicAgeOnset_Early	TRUE	ADHD, Combined TypeID	TRUE	OCD	OCAgeOnset_Early	TRUE	FALSE	TrichAgeOnset_Never	FALSE	FALSE	USA	1
628	Male	SingleBirth	TicAgeOnset_Early	TRUE	ADHD, Combined TypeID	TRUE	No OC disorder/symptoms	OCAgeOnset_Never	FALSE	FALSE	TrichAgeOnset_Never	FALSE	FALSE	USA	5
629	Male	SingleBirth	TicAgeOnset_Early	TRUE	No ADHD	FALSE	OCD	OCAgeOnset_Early	TRUE	FALSE	TrichAgeOnset_Never	FALSE	FALSE	USA	3
630	Male	SingleBirth	TicAgeOnset_Early	TRUE	ADHD, Predominantly Inattentive TypeID	TRUE	OCD	OCAgeOnset_Early	TRUE	FALSE	TrichAgeOnset_Never	FALSE	FALSE	USA	1
631	Male	SingleBirth	TicAgeOnset_Early	TRUE	ADHD, Predominantly Inattentive TypeID	TRUE	OCD	OCAgeOnset_Early	TRUE	FALSE	TrichAgeOnset_Never	FALSE	FALSE	USA	1
632	Female	SingleBirth	TicAgeOnset_Early	TRUE	No ADHD	FALSE	OC Subclinical	OCAgeOnset_Early	TRUE	FALSE	TrichAgeOnset_Never	FALSE	FALSE	USA	3
633	Male	SingleBirth	TicAgeOnset_Early	TRUE	No ADHD	TRUE	No OC disorder/symptoms	OCAgeOnset_Never	FALSE	FALSE	TrichAgeOnset_Never	FALSE	FALSE	USA	5
634	Male	SingleBirth	TicAgeOnset_Early	TRUE	ADHD, Combined TypeID	TRUE	OC Symptoms	OCAgeOnset_Early	FALSE	FALSE	TrichAgeOnset_Never	FALSE	FALSE	USA	1
635	Male	SingleBirth	TicAgeOnset_Early	TRUE	ADHD, Combined TypeID	TRUE	No OC disorder/symptoms	OCAgeOnset_Never	FALSE	FALSE	TrichAgeOnset_Never	FALSE	FALSE	USA	5
636	Female	SingleBirth	TicAgeOnset_Early	TRUE	No ADHD	FALSE	OCD	OCAgeOnset_Early	FALSE	FALSE	TrichAgeOnset_Never	FALSE	FALSE	USA	3
637	Male	SingleBirth	TicAgeOnset_Early	TRUE	ADHD, Predominantly Inattentive TypeID	TRUE	OC Subclinical	OCAgeOnset_Early	TRUE	FALSE	TrichAgeOnset_Never	FALSE	FALSE	USA	1
638	Female	SingleBirth	TicAgeOnset_Early	TRUE	ADHD, Predominantly Inattentive TypeID	TRUE	OCD	OCAgeOnset_Early	TRUE	FALSE	TrichAgeOnset_Never	FALSE	FALSE	USA	1
639	Male	SingleBirth	TicAgeOnset_Early	TRUE	ADHD, Predominantly Inattentive TypeID	TRUE	OC Subclinical	OCAgeOnset_Early	TRUE	FALSE	TrichAgeOnset_Never	FALSE	FALSE	USA	1
640	Female	SingleBirth	TicAgeOnset_Early	TRUE	ADHD, Predominantly Inattentive TypeID	TRUE	OCD	OCAgeOnset_Early	TRUE	FALSE	TrichAgeOnset_Never	FALSE	FALSE	USA	1
641	Male	SingleBirth	TicAgeOnset_Early	FALSE	ADHD, Predominantly Inattentive TypeID	TRUE	OCD	OCAgeOnset_Early	TRUE	FALSE	TrichAgeOnset_Never	FALSE	FALSE	USA	1
642	Female	SingleBirth	TicAgeOnset_Early	TRUE	No ADHD	TRUE	No OC disorder/symptoms	OCAgeOnset_Never	FALSE	FALSE	TrichAgeOnset_Never	FALSE	FALSE	USA	4
643	Male	SingleBirth	TicAgeOnset_Early	TRUE	ADHD, Combined TypeID	TRUE	No OC disorder/symptoms	OCAgeOnset_Never	FALSE	TRUE	TrichAgeOnset_Early	TRUE	FALSE	USA	2
644	Male	SingleBirth	TicAgeOnset_Early	TRUE	No ADHD	FALSE	No OC disorder/symptoms	OCAgeOnset_Never	FALSE	FALSE	TrichAgeOnset_Never	FALSE	FALSE	USA	4
645	Male	SingleBirth	TicAgeOnset_Early	TRUE	No ADHD	FALSE	OCD	OCAgeOnset_Early	TRUE	FALSE	TrichAgeOnset_Never	FALSE	FALSE	USA	3
646	Male	SingleBirth	TicAgeOnset_Early	TRUE	No ADHD	FALSE	No OC disorder/symptoms	OCAgeOnset_Never	FALSE	FALSE	TrichAgeOnset_Never	FALSE	FALSE	USA	4
647	Male	SingleBirth	TicAgeOnset_Early	FALSE	ADHD, Combined TypeID	TRUE	No OC disorder/symptoms	OCAgeOnset_Never	FALSE	FALSE	TrichAgeOnset_Never	FALSE	FALSE	USA	5
648	Male	SingleBirth	TicAgeOnset_Early	TRUE	ADHD, Combined TypeID	TRUE	No OC disorder/symptoms	OCAgeOnset_Never	FALSE	FALSE	TrichAgeOnset_Never	FALSE	FALSE	USA	5
649	Male	SingleBirth	TicAgeOnset_Early	TRUE	ADHD, Predominantly Inattentive TypeID	TRUE	OC Subclinical	OCAgeOnset_Early	FALSE	FALSE	TrichAgeOnset_Never	FALSE	FALSE	USA	1
650	Female	SingleBirth	TicAgeOnset_Late	TRUE	No ADHD	FALSE	OCD	OCAgeOnset_Early	TRUE	FALSE	TrichAgeOnset_Never	FALSE	FALSE	USA	3
651	Male	SingleBirth	TicAgeOnset_Early	TRUE	ADHD, Predominantly Inattentive TypeID	TRUE	OCD	OCAgeOnset_Early	FALSE	FALSE	TrichAgeOnset_Never	FALSE	FALSE	USA	1
652	Female	SingleBirth	TicAgeOnset_Early	TRUE	ADHD, Predominantly Inattentive TypeID	TRUE	No OC disorder/symptoms	OCAgeOnset_Never	FALSE	FALSE	TrichAgeOnset_Never	FALSE	FALSE	USA	5
653	Male	SingleBirth	TicAgeOnset_Early	TRUE	ADHD, Combined TypeID	TRUE	OCD	OCAgeOnset_Late	TRUE	FALSE	TrichAgeOnset_Never	FALSE	FALSE	USA	1
654	Male	SingleBirth	TicAgeOnset_Early	TRUE	No ADHD	FALSE	OCD	OCAgeOnset_Early	TRUE	FALSE	TrichAgeOnset_Never	FALSE	FALSE	USA	3
655	Female	SingleBirth	TicAgeOnset_Early	TRUE	ADHD, Combined TypeID	TRUE	OCD	OCAgeOnset_Early	TRUE	FALSE	TrichAgeOnset_Never	FALSE	FALSE	USA	1
656	Male	SingleBirth	TicAgeOnset_Early	TRUE	ADHD, Predomniantly Hyperactive-Impulsive TypeID	TRUE	OCD	OCAgeOnset_Early	TRUE	FALSE	TrichAgeOnset_Never	FALSE	FALSE	USA	1
657	Male	SingleBirth	TicAgeOnset_Early	TRUE	No ADHD	FALSE	No OC disorder/symptoms	OCAgeOnset_Never	FALSE	FALSE	TrichAgeOnset_Never	FALSE	FALSE	USA	4
658	Male	SingleBirth	TicAgeOnset_Early	TRUE	No ADHD	FALSE	OCD	OCAgeOnset_Early	TRUE	FALSE	TrichAgeOnset_Never	FALSE	FALSE	USA	3
659	Male	SingleBirth	TicAgeOnset_Early	TRUE	ADHD, Predominantly Inattentive TypeID	TRUE	No OC disorder/symptoms	OCAgeOnset_Never	FALSE	FALSE	TrichAgeOnset_Never	FALSE	FALSE	USA	5
660	Male	SingleBirth	TicAgeOnset_Early	TRUE	ADHD, Combined TypeID	TRUE	OCD	OCAgeOnset_Early	TRUE	FALSE	TrichAgeOnset_Never	FALSE	FALSE	USA	1
661	Male	SingleBirth	TicAgeOnset_Early	TRUE	No ADHD	FALSE	OCD	OCAgeOnset_Early	TRUE	FALSE	TrichAgeOnset_Never	FALSE	FALSE	USA	3
662	Female	SingleBirth	TicAgeOnset_Early	TRUE	No ADHD	FALSE	OCD	OCAgeOnset_Early	TRUE	FALSE	TrichAgeOnset_Never	FALSE	FALSE	USA	3
663	Male	SingleBirth	TicAgeOnset_Early	TRUE	ADHD, Predominantly Inattentive TypeID	TRUE	No OC disorder/symptoms	OCAgeOnset_Never	FALSE	FALSE	TrichAgeOnset_Never	FALSE	FALSE	USA	5
664	Male	SingleBirth	TicAgeOnset_Early	TRUE	ADHD, Predominantly Inattentive TypeID	TRUE	OCD	OCAgeOnset_Early	TRUE	FALSE	TrichAgeOnset_Never	FALSE	FALSE	USA	1
665	Female	SingleBirth	TicAgeOnset_Early	TRUE	No ADHD	FALSE	OCD	OCAgeOnset_Early	TRUE	FALSE	TrichAgeOnset_Never	FALSE	FALSE	USA	3
666	Male	SingleBirth	TicAgeOnset_Early	TRUE	Subclinical ADHDID	TRUE	No OC disorder/symptoms	OCAgeOnset_Never	FALSE	FALSE	TrichAgeOnset_Never	FALSE	TRUE	USA	5
667	Male	SingleBirth	TicAgeOnset_Early	TRUE	ADHD, Combined TypeID	TRUE	OCD	OCAgeOnset_Early	TRUE	FALSE	TrichAgeOnset_Never	FALSE	FALSE	USA	1
668	Male	SingleBirth	TicAgeOnset_Early	TRUE	No ADHD	FALSE	OCD	OCAgeOnset_Late	TRUE	FALSE	TrichAgeOnset_Never	FALSE	FALSE	USA	3
669	Male	SingleBirth	TicAgeOnset_Early	TRUE	No ADHD	FALSE	OCD	OCAgeOnset_Early	TRUE	FALSE	TrichAgeOnset_Never	FALSE	FALSE	USA	3
670	Male	SingleBirth	TicAgeOnset_Early	TRUE	ADHD, Predominantly Inattentive TypeID	TRUE	No OC disorder/symptoms	OCAgeOnset_Never	FALSE	FALSE	TrichAgeOnset_Never	FALSE	FALSE	USA	5
671	Male	MultiBirth	TicAgeOnset_Early	TRUE	No ADHD	FALSE	OCD	OCAgeOnset_Late	TRUE	FALSE	TrichAgeOnset_Never	FALSE	FALSE	USA	3
672	Female	SingleBirth	TicAgeOnset_Early	TRUE	No ADHD	FALSE	OCD	OCAgeOnset_Early	TRUE	FALSE	TrichAgeOnset_Never	FALSE	FALSE	USA	3
673	Female	SingleBirth	TicAgeOnset_Early	TRUE	No ADHD	FALSE	No OC disorder/symptoms	OCAgeOnset_Never	FALSE	FALSE	TrichAgeOnset_Never	FALSE	FALSE	USA	4
674	Male	SingleBirth	TicAgeOnset_Late	TRUE	ADHD, Combined TypeID	TRUE	OCD	OCAgeOnset_Early	TRUE	FALSE	TrichAgeOnset_Never	FALSE	FALSE	USA	1
675	Female	SingleBirth	TicAgeOnset_Early	TRUE	ADHD, Predominantly Inattentive TypeID	TRUE	OCD	OCAgeOnset_Early	TRUE	FALSE	TrichAgeOnset_Never	FALSE	FALSE	USA	1
676	Male	SingleBirth	TicAgeOnset_Early	TRUE	No ADHD	FALSE	No OC disorder/symptoms	OCAgeOnset_Never	FALSE	FALSE	TrichAgeOnset_Never	FALSE	FALSE	USA	4
677	Male	SingleBirth	TicAgeOnset_Early	TRUE	No ADHD	FALSE	No OC disorder/symptoms	OCAgeOnset_Never	FALSE	FALSE	TrichAgeOnset_Never	FALSE	FALSE	USA	4
678	Male	SingleBirth	TicAgeOnset_Late	TRUE	ADHD, Combined TypeID	TRUE	No OC disorder/symptoms	OCAgeOnset_Never	FALSE	TRUE	TrichAgeOnset_Late	TRUE	FALSE	USA	2
679	Female	SingleBirth	TicAgeOnset_Early	TRUE	ADHD, Predominantly Inattentive TypeID	TRUE	No OC disorder/symptoms	OCAgeOnset_Never	FALSE	FALSE	TrichAgeOnset_Never	FALSE	FALSE	USA	5
680	Female	SingleBirth	TicAgeOnset_Early	TRUE	No ADHD	FALSE	OCD	OCAgeOnset_Early	TRUE	FALSE	TrichAgeOnset_Never	FALSE	FALSE	USA	3
681	Male	SingleBirth	TicAgeOnset_Early	TRUE	No ADHD	FALSE	OCD	OCAgeOnset_Late	TRUE	FALSE	TrichAgeOnset_Never	FALSE	FALSE	USA	3
682	Male	SingleBirth	TicAgeOnset_Early	TRUE	No ADHD	FALSE	OCD	OCAgeOnset_Early	TRUE	FALSE	TrichAgeOnset_Never	FALSE	FALSE	USA	3
683	Female	SingleBirth	TicAgeOnset_Early	TRUE	No ADHD	FALSE	No OC disorder/symptoms	OCAgeOnset_Never	FALSE	FALSE	TrichAgeOnset_Never	FALSE	FALSE	USA	4
684	Male	SingleBirth	TicAgeOnset_Early	TRUE	No ADHD	FALSE	OCD	OCAgeOnset_Early	TRUE	FALSE	TrichAgeOnset_Never	FALSE	FALSE	USA	3
685	Female	SingleBirth	TicAgeOnset_Early	TRUE	No ADHD	TRUE	OCD	OCAgeOnset_Early	TRUE	FALSE	TrichAgeOnset_Never	FALSE	FALSE	USA	3
686	Male	SingleBirth	TicAgeOnset_Early	TRUE	No ADHD	FALSE	No OC disorder/symptoms	OCAgeOnset_Never	FALSE	FALSE	TrichAgeOnset_Never	FALSE	FALSE	USA	4
687	Male	SingleBirth	TicAgeOnset_Early	TRUE	No ADHD	FALSE	OCD	OCAgeOnset_Late	TRUE	FALSE	TrichAgeOnset_Never	FALSE	FALSE	USA	3
688	Male	SingleBirth	TicAgeOnset_Early	FALSE	No ADHD	FALSE	OC Subclinical	OCAgeOnset_Early	FALSE	FALSE	TrichAgeOnset_Never	FALSE	FALSE	USA	3
689	Male	SingleBirth	TicAgeOnset_Early	TRUE	ADHD, Combined TypeID	TRUE	No OC disorder/symptoms	OCAgeOnset_Never	FALSE	FALSE	TrichAgeOnset_Never	FALSE	FALSE	USA	5
690	Male	SingleBirth	TicAgeOnset_Early	TRUE	No ADHD	FALSE	OCD	OCAgeOnset_Late	TRUE	FALSE	TrichAgeOnset_Never	FALSE	FALSE	USA	3
691	Male	SingleBirth	TicAgeOnset_Early	TRUE	No ADHD	FALSE	OCD	OCAgeOnset_Early	TRUE	TRUE	TrichAgeOnset_Late	FALSE	FALSE	USA	2
692	Male	SingleBirth	TicAgeOnset_Late	TRUE	No ADHD	FALSE	OCD	OCAgeOnset_Late	TRUE	FALSE	TrichAgeOnset_Never	FALSE	FALSE	USA	3
693	Male	SingleBirth	TicAgeOnset_Early	FALSE	No ADHD	FALSE	OC Subclinical	OCAgeOnset_Early	TRUE	FALSE	TrichAgeOnset_Never	FALSE	FALSE	USA	3
694	Female	SingleBirth	TicAgeOnset_Early	TRUE	No ADHD	FALSE	OCD	OCAgeOnset_Early	TRUE	FALSE	TrichAgeOnset_Never	FALSE	FALSE	USA	3
695	Female	SingleBirth	TicAgeOnset_Early	TRUE	No ADHD	FALSE	No OC disorder/symptoms	OCAgeOnset_Never	FALSE	FALSE	TrichAgeOnset_Never	FALSE	FALSE	USA	4
696	Male	SingleBirth	TicAgeOnset_Early	TRUE	ADHD, Predominantly Inattentive TypeID	TRUE	No OC disorder/symptoms	OCAgeOnset_Never	FALSE	FALSE	TrichAgeOnset_Never	FALSE	FALSE	USA	5
697	Male	SingleBirth	TicAgeOnset_Early	TRUE	No ADHD	FALSE	OCD	OCAgeOnset_Early	TRUE	FALSE	TrichAgeOnset_Never	FALSE	FALSE	USA	3
698	Male	SingleBirth	TicAgeOnset_Early	TRUE	ADHD, Combined TypeID	TRUE	OC Subclinical	OCAgeOnset_Early	TRUE	FALSE	TrichAgeOnset_Never	FALSE	FALSE	Europe	1
699	Male	SingleBirth	TicAgeOnset_Early	TRUE	No ADHD	TRUE	OC Subclinical	OCAgeOnset_Late	TRUE	FALSE	TrichAgeOnset_Never	FALSE	FALSE	Europe	3
700	Male	SingleBirth	TicAgeOnset_Early	TRUE	No ADHD	FALSE	OCD	OCAgeOnset_Early	TRUE	FALSE	TrichAgeOnset_Never	FALSE	FALSE	Europe	3
701	Female	SingleBirth	TicAgeOnset_Early	TRUE	ADHD, Predomniantly Hyperactive-Impulsive TypeID	TRUE	OCD	OCAgeOnset_Early	TRUE	FALSE	TrichAgeOnset_Never	FALSE	FALSE	Europe	3
702	Male	SingleBirth	TicAgeOnset_Early	TRUE	No ADHD	FALSE	OCD	OCAgeOnset_Late	TRUE	FALSE	TrichAgeOnset_Never	FALSE	FALSE	Europe	3
703	Female	SingleBirth	TicAgeOnset_Early	TRUE	No ADHD	FALSE	No OC disorder/symptoms	OCAgeOnset_Never	FALSE	FALSE	TrichAgeOnset_Never	FALSE	FALSE	Europe	4
704	Male	SingleBirth	TicAgeOnset_Early	TRUE	ADHD, Predominantly Inattentive TypeID	TRUE	OCD	OCAgeOnset_Early	TRUE	FALSE	TrichAgeOnset_Never	FALSE	FALSE	Europe	1
705	Female	SingleBirth	TicAgeOnset_Late	TRUE	No ADHD	FALSE	OCD	OCAgeOnset_Late	TRUE	FALSE	TrichAgeOnset_Never	FALSE	FALSE	Europe	3
706	Male	SingleBirth	TicAgeOnset_Early	TRUE	ADHD, Predominantly Inattentive TypeID	TRUE	No OC disorder/symptoms	OCAgeOnset_Never	FALSE	FALSE	TrichAgeOnset_Never	FALSE	FALSE	Europe	5
707	Male	SingleBirth	TicAgeOnset_Early	TRUE	ADHD, Predomniantly Hyperactive-Impulsive TypeID	TRUE	OCD	OCAgeOnset_Late	TRUE	FALSE	TrichAgeOnset_Never	FALSE	FALSE	Europe	1
708	Male	SingleBirth	TicAgeOnset_Early	TRUE	No ADHD	FALSE	No OC disorder/symptoms	OCAgeOnset_Never	FALSE	FALSE	TrichAgeOnset_Never	FALSE	FALSE	Europe	4
709	Female	SingleBirth	TicAgeOnset_Early	TRUE	No ADHD	FALSE	No OC disorder/symptoms	OCAgeOnset_Never	FALSE	FALSE	TrichAgeOnset_Never	FALSE	FALSE	Europe	4
710	Male	SingleBirth	TicAgeOnset_Early	TRUE	No ADHD	FALSE	No OC disorder/symptoms	OCAgeOnset_Never	FALSE	TRUE	TrichAgeOnset_Early	FALSE	FALSE	Europe	2
711	Male	SingleBirth	TicAgeOnset_Early	TRUE	No ADHD	FALSE	No OC disorder/symptoms	OCAgeOnset_Never	FALSE	FALSE	TrichAgeOnset_Never	FALSE	FALSE	Europe	4
712	Male	SingleBirth	TicAgeOnset_Early	TRUE	No ADHD	FALSE	No OC disorder/symptoms	OCAgeOnset_Never	FALSE	FALSE	TrichAgeOnset_Never	FALSE	FALSE	Europe	4
713	Female	SingleBirth	TicAgeOnset_Early	TRUE	No ADHD	FALSE	No OC disorder/symptoms	OCAgeOnset_Never	FALSE	FALSE	TrichAgeOnset_Never	FALSE	FALSE	Europe	4
714	Male	SingleBirth	TicAgeOnset_Early	TRUE	ADHD, Predomniantly Hyperactive-Impulsive TypeID	TRUE	No OC disorder/symptoms	OCAgeOnset_Never	FALSE	FALSE	TrichAgeOnset_Never	FALSE	FALSE	Europe	5
715	Female	SingleBirth	TicAgeOnset_Early	TRUE	No ADHD	FALSE	OCD	OCAgeOnset_Late	TRUE	FALSE	TrichAgeOnset_Never	FALSE	FALSE	Europe	3
716	Male	SingleBirth	TicAgeOnset_Early	TRUE	No ADHD	FALSE	OC Subclinical	OCAgeOnset_Early	TRUE	FALSE	TrichAgeOnset_Never	FALSE	FALSE	Europe	3
717	Male	SingleBirth	TicAgeOnset_Early	TRUE	No ADHD	FALSE	OCD	OCAgeOnset_Late	TRUE	FALSE	TrichAgeOnset_Never	FALSE	FALSE	Europe	3
718	Male	SingleBirth	TicAgeOnset_Early	TRUE	No ADHD	FALSE	No OC disorder/symptoms	OCAgeOnset_Never	FALSE	FALSE	TrichAgeOnset_Never	FALSE	FALSE	Europe	4
719	Male	SingleBirth	TicAgeOnset_Early	TRUE	No ADHD	FALSE	No OC disorder/symptoms	OCAgeOnset_Never	FALSE	FALSE	TrichAgeOnset_Never	FALSE	FALSE	Europe	4
720	Male	SingleBirth	TicAgeOnset_Early	TRUE	ADHD, Combined TypeID	TRUE	OC Subclinical	OCAgeOnset_Early	TRUE	FALSE	TrichAgeOnset_Never	FALSE	FALSE	Europe	1
721	Male	SingleBirth	TicAgeOnset_Early	TRUE	No ADHD	TRUE	OC Subclinical	OCAgeOnset_Early	TRUE	FALSE	TrichAgeOnset_Never	FALSE	FALSE	Europe	3
722	Male	SingleBirth	TicAgeOnset_Early	TRUE	No ADHD	TRUE	No OC disorder/symptoms	OCAgeOnset_Never	FALSE	FALSE	TrichAgeOnset_Never	FALSE	FALSE	Europe	4
723	Male	SingleBirth	TicAgeOnset_Early	FALSE	ADHD, Combined TypeID	TRUE	OC Subclinical	OCAgeOnset_Early	TRUE	FALSE	TrichAgeOnset_Never	FALSE	FALSE	Europe	1
724	Female	SingleBirth	TicAgeOnset_Early	TRUE	No ADHD	FALSE	No OC disorder/symptoms	OCAgeOnset_Never	FALSE	FALSE	TrichAgeOnset_Never	FALSE	FALSE	Europe	4
725	Female	SingleBirth	TicAgeOnset_Early	TRUE	No ADHD	FALSE	No OC disorder/symptoms	OCAgeOnset_Never	FALSE	FALSE	TrichAgeOnset_Never	FALSE	FALSE	Europe	4
726	Male	SingleBirth	TicAgeOnset_Early	TRUE	No ADHD	FALSE	No OC disorder/symptoms	OCAgeOnset_Never	FALSE	FALSE	TrichAgeOnset_Never	FALSE	FALSE	Europe	4
727	Female	SingleBirth	TicAgeOnset_Early	TRUE	No ADHD	TRUE	OC Subclinical	OCAgeOnset_Early	TRUE	FALSE	TrichAgeOnset_Never	FALSE	FALSE	Europe	3
728	Female	SingleBirth	TicAgeOnset_Early	TRUE	Subclinical ADHDID	FALSE	OCD	OCAgeOnset_Early	TRUE	FALSE	TrichAgeOnset_Never	FALSE	FALSE	Europe	3
729	Male	SingleBirth	TicAgeOnset_Early	TRUE	No ADHD	TRUE	No OC disorder/symptoms	OCAgeOnset_Never	FALSE	FALSE	TrichAgeOnset_Never	FALSE	FALSE	Europe	4
730	Male	SingleBirth	TicAgeOnset_Early	TRUE	No ADHD	FALSE	OC Subclinical	OCAgeOnset_Late	TRUE	FALSE	TrichAgeOnset_Never	FALSE	FALSE	Europe	3
731	Female	SingleBirth	TicAgeOnset_Early	TRUE	No ADHD	FALSE	OCD	OCAgeOnset_Early	TRUE	FALSE	TrichAgeOnset_Never	FALSE	FALSE	Europe	3
732	Male	SingleBirth	TicAgeOnset_Early	TRUE	No ADHD	FALSE	OC Subclinical	OCAgeOnset_Late	TRUE	FALSE	TrichAgeOnset_Never	FALSE	FALSE	Europe	3
733	Male	SingleBirth	TicAgeOnset_Early	TRUE	No ADHD	FALSE	No OC disorder/symptoms	OCAgeOnset_Never	FALSE	FALSE	TrichAgeOnset_Never	FALSE	FALSE	Europe	4
734	Male	SingleBirth	TicAgeOnset_Early	TRUE	No ADHD	TRUE	No OC disorder/symptoms	OCAgeOnset_Never	FALSE	FALSE	TrichAgeOnset_Never	FALSE	FALSE	Europe	4
735	Male	SingleBirth	TicAgeOnset_Early	TRUE	Subclinical ADHDID	FALSE	No OC disorder/symptoms	OCAgeOnset_Never	FALSE	FALSE	TrichAgeOnset_Never	FALSE	FALSE	Europe	4
736	Female	SingleBirth	TicAgeOnset_Early	TRUE	No ADHD	FALSE	OC Subclinical	OCAgeOnset_Early	TRUE	FALSE	TrichAgeOnset_Never	FALSE	FALSE	Europe	3
737	Male	SingleBirth	TicAgeOnset_Early	TRUE	No ADHD	TRUE	No OC disorder/symptoms	OCAgeOnset_Never	FALSE	FALSE	TrichAgeOnset_Never	FALSE	FALSE	Europe	4
738	Male	SingleBirth	TicAgeOnset_Early	TRUE	ADHD, Predominantly Inattentive TypeID	FALSE	OC Subclinical	OCAgeOnset_Early	FALSE	FALSE	TrichAgeOnset_Never	FALSE	FALSE	Europe	1
739	Female	SingleBirth	TicAgeOnset_Early	TRUE	No ADHD	FALSE	No OC disorder/symptoms	OCAgeOnset_Never	FALSE	FALSE	TrichAgeOnset_Never	FALSE	FALSE	Europe	4
740	Male	SingleBirth	TicAgeOnset_Early	TRUE	No ADHD	FALSE	OC Subclinical	OCAgeOnset_Early	TRUE	FALSE	TrichAgeOnset_Never	FALSE	TRUE	Europe	3
741	Male	SingleBirth	TicAgeOnset_Early	TRUE	No ADHD	FALSE	OCD	OCAgeOnset_Early	TRUE	FALSE	TrichAgeOnset_Never	FALSE	FALSE	Europe	3
742	Male	SingleBirth	TicAgeOnset_Early	TRUE	No ADHD	FALSE	OC Subclinical	OCAgeOnset_Late	TRUE	FALSE	TrichAgeOnset_Never	FALSE	FALSE	Europe	3
743	Male	SingleBirth	TicAgeOnset_Early	TRUE	No ADHD	FALSE	OC Subclinical	OCAgeOnset_Early	TRUE	FALSE	TrichAgeOnset_Never	FALSE	FALSE	Europe	3
744	Male	SingleBirth	TicAgeOnset_Early	TRUE	No ADHD	FALSE	No OC disorder/symptoms	OCAgeOnset_Never	FALSE	FALSE	TrichAgeOnset_Never	FALSE	FALSE	Europe	4
745	Male	SingleBirth	TicAgeOnset_Early	TRUE	No ADHD	FALSE	OCD	OCAgeOnset_Early	TRUE	TRUE	TrichAgeOnset_Early	FALSE	FALSE	USA	2
746	Male	SingleBirth	TicAgeOnset_Late	TRUE	No ADHD	TRUE	No OC disorder/symptoms	OCAgeOnset_Never	TRUE	FALSE	TrichAgeOnset_Never	FALSE	FALSE	USA	4
747	Female	SingleBirth	TicAgeOnset_Early	TRUE	No ADHD	FALSE	OCD	OCAgeOnset_Early	TRUE	FALSE	TrichAgeOnset_Never	FALSE	FALSE	USA	3
748	Male	SingleBirth	TicAgeOnset_Early	TRUE	ADHD, Predominantly Inattentive TypeID	TRUE	OCD	OCAgeOnset_Late	TRUE	FALSE	TrichAgeOnset_Never	FALSE	FALSE	USA	1
749	Male	SingleBirth	TicAgeOnset_Late	TRUE	No ADHD	FALSE	OCD	OCAgeOnset_Late	TRUE	FALSE	TrichAgeOnset_Never	FALSE	FALSE	USA	3
750	Male	SingleBirth	TicAgeOnset_Early	TRUE	ADHD, Combined TypeID	TRUE	OCD	OCAgeOnset_Early	TRUE	FALSE	TrichAgeOnset_Never	FALSE	FALSE	USA	1
751	Male	SingleBirth	TicAgeOnset_Early	TRUE	No ADHD	TRUE	OC Symptoms	OCAgeOnset_Late	FALSE	FALSE	TrichAgeOnset_Never	FALSE	FALSE	USA	3
752	Male	SingleBirth	TicAgeOnset_Late	TRUE	No ADHD	FALSE	No OC disorder/symptoms	OCAgeOnset_Never	FALSE	FALSE	TrichAgeOnset_Never	FALSE	FALSE	USA	4
753	Female	SingleBirth	TicAgeOnset_Late	TRUE	No ADHD	FALSE	No OC disorder/symptoms	OCAgeOnset_Never	FALSE	FALSE	TrichAgeOnset_Never	FALSE	FALSE	USA	4
754	Male	SingleBirth	TicAgeOnset_Early	TRUE	No ADHD	FALSE	OCD	OCAgeOnset_Late	TRUE	FALSE	TrichAgeOnset_Never	FALSE	FALSE	USA	3
755	Male	SingleBirth	TicAgeOnset_Early	TRUE	ADHD, Combined TypeID	TRUE	No OC disorder/symptoms	OCAgeOnset_Never	FALSE	FALSE	TrichAgeOnset_Never	FALSE	FALSE	Europe	5
756	Male	SingleBirth	TicAgeOnset_Early	TRUE	ADHD, Combined TypeID	TRUE	OCD	OCAgeOnset_Early	TRUE	FALSE	TrichAgeOnset_Never	FALSE	TRUE	Europe	1
757	Female	SingleBirth	TicAgeOnset_Early	TRUE	ADHD, Combined TypeID	TRUE	No OC disorder/symptoms	OCAgeOnset_Never	FALSE	FALSE	TrichAgeOnset_Never	FALSE	FALSE	Europe	4
758	Male	SingleBirth	TicAgeOnset_Early	TRUE	No ADHD	TRUE	No OC disorder/symptoms	OCAgeOnset_Never	FALSE	FALSE	TrichAgeOnset_Never	FALSE	TRUE	Europe	5
759	Female	SingleBirth	TicAgeOnset_Early	TRUE	No ADHD	FALSE	No OC disorder/symptoms	OCAgeOnset_Never	FALSE	FALSE	TrichAgeOnset_Never	FALSE	FALSE	Europe	4
760	Male	SingleBirth	TicAgeOnset_Early	TRUE	ADHD, Predominantly Inattentive TypeID	TRUE	OCD	OCAgeOnset_Early	TRUE	FALSE	TrichAgeOnset_Never	FALSE	FALSE	Europe	1
761	Female	SingleBirth	TicAgeOnset_Early	TRUE	No ADHD	FALSE	OCD	OCAgeOnset_Late	TRUE	FALSE	TrichAgeOnset_Never	FALSE	FALSE	Europe	3
762	Male	SingleBirth	TicAgeOnset_Early	FALSE	No ADHD	FALSE	OC Subclinical	OCAgeOnset_Late	TRUE	FALSE	TrichAgeOnset_Never	FALSE	FALSE	Europe	3
763	Male	SingleBirth	TicAgeOnset_Early	TRUE	No ADHD	TRUE	OCD	OCAgeOnset_Early	TRUE	FALSE	TrichAgeOnset_Never	FALSE	FALSE	Europe	3
764	Male	SingleBirth	TicAgeOnset_Early	TRUE	ADHD, Combined TypeID	TRUE	OCD	OCAgeOnset_Early	TRUE	FALSE	TrichAgeOnset_Never	FALSE	FALSE	Europe	1
765	Female	MultiBirth	TicAgeOnset_Early	TRUE	No ADHD	FALSE	OCD	OCAgeOnset_Early	TRUE	FALSE	TrichAgeOnset_Never	FALSE	FALSE	Europe	3
766	Female	SingleBirth	TicAgeOnset_Early	TRUE	No ADHD	FALSE	No OC disorder/symptoms	OCAgeOnset_Never	FALSE	FALSE	TrichAgeOnset_Never	FALSE	FALSE	Europe	4
767	Male	SingleBirth	TicAgeOnset_Early	TRUE	Subclinical ADHDID	TRUE	OCD	OCAgeOnset_Early	FALSE	FALSE	TrichAgeOnset_Never	FALSE	FALSE	Europe	1
768	Male	SingleBirth	TicAgeOnset_Late	TRUE	No ADHD	FALSE	No OC disorder/symptoms	OCAgeOnset_Never	FALSE	FALSE	TrichAgeOnset_Never	FALSE	FALSE	Europe	4
769	Female	SingleBirth	TicAgeOnset_Early	TRUE	No ADHD	FALSE	OC Subclinical	OCAgeOnset_Late	TRUE	FALSE	TrichAgeOnset_Never	FALSE	FALSE	Europe	3
770	Male	SingleBirth	TicAgeOnset_Early	TRUE	No ADHD	FALSE	OC Symptoms	OCAgeOnset_Early	TRUE	FALSE	TrichAgeOnset_Never	FALSE	FALSE	Europe	3
771	Female	MultiBirth	TicAgeOnset_Early	TRUE	No ADHD	FALSE	No OC disorder/symptoms	OCAgeOnset_Never	FALSE	FALSE	TrichAgeOnset_Never	FALSE	FALSE	Europe	4
772	Female	SingleBirth	TicAgeOnset_Early	TRUE	No ADHD	FALSE	No OC disorder/symptoms	OCAgeOnset_Never	FALSE	FALSE	TrichAgeOnset_Never	FALSE	FALSE	Europe	4
773	Male	SingleBirth	TicAgeOnset_Early	TRUE	ADHD, Combined TypeID	TRUE	No OC disorder/symptoms	OCAgeOnset_Never	FALSE	FALSE	TrichAgeOnset_Never	FALSE	FALSE	Europe	5
774	Female	SingleBirth	TicAgeOnset_Early	TRUE	No ADHD	FALSE	OCD	OCAgeOnset_Early	TRUE	FALSE	TrichAgeOnset_Never	FALSE	TRUE	Europe	3
775	Male	SingleBirth	TicAgeOnset_Early	TRUE	ADHD, Predominantly Inattentive TypeID	TRUE	OC Subclinical	OCAgeOnset_Early	TRUE	FALSE	TrichAgeOnset_Never	FALSE	TRUE	South Korea	1
776	Male	SingleBirth	TicAgeOnset_Early	TRUE	No ADHD	FALSE	No OC disorder/symptoms	OCAgeOnset_Never	FALSE	FALSE	TrichAgeOnset_Never	FALSE	FALSE	South Korea	4
777	Male	SingleBirth	TicAgeOnset_Early	TRUE	Subclinical ADHDID	TRUE	No OC disorder/symptoms	OCAgeOnset_Never	FALSE	FALSE	TrichAgeOnset_Never	FALSE	TRUE	South Korea	5
778	Male	SingleBirth	TicAgeOnset_Early	TRUE	No ADHD	FALSE	No OC disorder/symptoms	OCAgeOnset_Never	FALSE	FALSE	TrichAgeOnset_Never	FALSE	FALSE	South Korea	4
779	Male	SingleBirth	TicAgeOnset_Early	TRUE	No ADHD	FALSE	OCD	OCAgeOnset_Early	TRUE	FALSE	TrichAgeOnset_Never	FALSE	FALSE	South Korea	3
780	Male	SingleBirth	TicAgeOnset_Early	TRUE	No ADHD	FALSE	OC Subclinical	OCAgeOnset_Late	TRUE	FALSE	TrichAgeOnset_Never	FALSE	FALSE	South Korea	3
781	Male	SingleBirth	TicAgeOnset_Early	TRUE	No ADHD	FALSE	OC Subclinical	OCAgeOnset_Early	TRUE	FALSE	TrichAgeOnset_Never	FALSE	FALSE	South Korea	3
782	Male	SingleBirth	TicAgeOnset_Early	TRUE	ADHD, Predominantly Inattentive TypeID	TRUE	OC Subclinical	OCAgeOnset_Early	TRUE	FALSE	TrichAgeOnset_Never	FALSE	FALSE	South Korea	1
783	Male	SingleBirth	TicAgeOnset_Early	TRUE	No ADHD	TRUE	OC Subclinical	OCAgeOnset_Early	TRUE	FALSE	TrichAgeOnset_Never	FALSE	FALSE	South Korea	1
784	Male	SingleBirth	TicAgeOnset_Late	TRUE	No ADHD	FALSE	No OC disorder/symptoms	OCAgeOnset_Never	FALSE	FALSE	TrichAgeOnset_Never	FALSE	FALSE	South Korea	4
785	Male	SingleBirth	TicAgeOnset_Late	TRUE	No ADHD	FALSE	No OC disorder/symptoms	OCAgeOnset_Never	FALSE	FALSE	TrichAgeOnset_Never	FALSE	FALSE	South Korea	4
786	Male	SingleBirth	TicAgeOnset_Early	TRUE	ADHD, Combined TypeID	TRUE	OCD	OCAgeOnset_Late	TRUE	FALSE	TrichAgeOnset_Never	FALSE	FALSE	South Korea	1
787	Male	SingleBirth	TicAgeOnset_Early	TRUE	No ADHD	FALSE	No OC disorder/symptoms	OCAgeOnset_Never	FALSE	FALSE	TrichAgeOnset_Never	FALSE	FALSE	South Korea	4
788	Male	SingleBirth	TicAgeOnset_Late	TRUE	No ADHD	FALSE	No OC disorder/symptoms	OCAgeOnset_Never	FALSE	FALSE	TrichAgeOnset_Never	FALSE	FALSE	South Korea	4
789	Male	MultiBirth	TicAgeOnset_Early	TRUE	No ADHD	FALSE	No OC disorder/symptoms	OCAgeOnset_Never	FALSE	FALSE	TrichAgeOnset_Never	FALSE	FALSE	South Korea	4
790	Male	SingleBirth	TicAgeOnset_Early	TRUE	No ADHD	TRUE	No OC disorder/symptoms	OCAgeOnset_Never	FALSE	FALSE	TrichAgeOnset_Never	FALSE	TRUE	South Korea	5
791	Male	SingleBirth	TicAgeOnset_Early	TRUE	No ADHD	TRUE	No OC disorder/symptoms	OCAgeOnset_Never	FALSE	FALSE	TrichAgeOnset_Never	FALSE	FALSE	South Korea	4
792	Male	SingleBirth	TicAgeOnset_Early	TRUE	No ADHD	TRUE	OC Subclinical	OCAgeOnset_Early	TRUE	FALSE	TrichAgeOnset_Never	FALSE	TRUE	South Korea	1
793	Female	SingleBirth	TicAgeOnset_Early	TRUE	No ADHD	FALSE	No OC disorder/symptoms	OCAgeOnset_Never	FALSE	FALSE	TrichAgeOnset_Never	FALSE	FALSE	South Korea	4
794	Male	SingleBirth	TicAgeOnset_Early	TRUE	ADHD, Predominantly Inattentive TypeID	TRUE	No OC disorder/symptoms	OCAgeOnset_Never	FALSE	FALSE	TrichAgeOnset_Never	FALSE	TRUE	South Korea	5
795	Male	SingleBirth	TicAgeOnset_Early	TRUE	No ADHD	FALSE	OC Subclinical	OCAgeOnset_Early	FALSE	FALSE	TrichAgeOnset_Never	FALSE	FALSE	South Korea	3
796	Male	SingleBirth	TicAgeOnset_Early	TRUE	No ADHD	TRUE	OC Subclinical	OCAgeOnset_Early	TRUE	FALSE	TrichAgeOnset_Never	FALSE	FALSE	South Korea	1
797	Female	SingleBirth	TicAgeOnset_Early	TRUE	No ADHD	FALSE	OC Subclinical	OCAgeOnset_Early	TRUE	FALSE	TrichAgeOnset_Never	FALSE	FALSE	South Korea	3
798	Male	SingleBirth	TicAgeOnset_Early	TRUE	No ADHD	FALSE	OC Subclinical	OCAgeOnset_Early	TRUE	FALSE	TrichAgeOnset_Never	FALSE	FALSE	South Korea	3
799	Male	SingleBirth	TicAgeOnset_Early	TRUE	No ADHD	FALSE	No OC disorder/symptoms	OCAgeOnset_Never	FALSE	FALSE	TrichAgeOnset_Never	FALSE	FALSE	South Korea	4
800	Male	SingleBirth	TicAgeOnset_Early	TRUE	No ADHD	FALSE	No OC disorder/symptoms	OCAgeOnset_Never	FALSE	FALSE	TrichAgeOnset_Never	FALSE	FALSE	South Korea	4
801	Male	SingleBirth	TicAgeOnset_Early	TRUE	No ADHD	FALSE	No OC disorder/symptoms	OCAgeOnset_Never	FALSE	FALSE	TrichAgeOnset_Never	FALSE	FALSE	South Korea	4
802	Male	SingleBirth	TicAgeOnset_Early	TRUE	No ADHD	FALSE	No OC disorder/symptoms	OCAgeOnset_Never	FALSE	FALSE	TrichAgeOnset_Never	FALSE	FALSE	South Korea	4
803	Male	SingleBirth	TicAgeOnset_Early	TRUE	No ADHD	FALSE	No OC disorder/symptoms	OCAgeOnset_Never	FALSE	FALSE	TrichAgeOnset_Never	FALSE	FALSE	South Korea	4
804	Male	SingleBirth	TicAgeOnset_Early	TRUE	ADHD, Predominantly Inattentive TypeID	TRUE	No OC disorder/symptoms	OCAgeOnset_Never	FALSE	FALSE	TrichAgeOnset_Never	FALSE	TRUE	South Korea	5
805	Male	SingleBirth	TicAgeOnset_Early	TRUE	No ADHD	FALSE	No OC disorder/symptoms	OCAgeOnset_Never	FALSE	FALSE	TrichAgeOnset_Never	FALSE	FALSE	South Korea	4
806	Female	SingleBirth	TicAgeOnset_Early	TRUE	No ADHD	FALSE	No OC disorder/symptoms	OCAgeOnset_Never	FALSE	FALSE	TrichAgeOnset_Never	FALSE	FALSE	South Korea	4
807	Male	SingleBirth	TicAgeOnset_Early	TRUE	ADHD, Predominantly Inattentive TypeID	TRUE	No OC disorder/symptoms	OCAgeOnset_Never	TRUE	FALSE	TrichAgeOnset_Never	FALSE	TRUE	South Korea	5
808	Male	SingleBirth	TicAgeOnset_Early	TRUE	No ADHD	FALSE	OCD	OCAgeOnset_Early	FALSE	FALSE	TrichAgeOnset_Never	FALSE	FALSE	South Korea	3
809	Male	SingleBirth	TicAgeOnset_Early	TRUE	ADHD, Predominantly Inattentive TypeID	TRUE	No OC disorder/symptoms	OCAgeOnset_Never	TRUE	FALSE	TrichAgeOnset_Never	FALSE	FALSE	South Korea	5
810	Male	SingleBirth	TicAgeOnset_Early	TRUE	No ADHD	TRUE	OCD	OCAgeOnset_Early	TRUE	FALSE	TrichAgeOnset_Never	FALSE	TRUE	South Korea	1
811	Female	SingleBirth	TicAgeOnset_Early	TRUE	ADHD, Predominantly Inattentive TypeID	TRUE	OCD	OCAgeOnset_Early	TRUE	FALSE	TrichAgeOnset_Never	FALSE	FALSE	South Korea	1
812	Male	SingleBirth	TicAgeOnset_Early	TRUE	No ADHD	FALSE	No OC disorder/symptoms	OCAgeOnset_Never	FALSE	FALSE	TrichAgeOnset_Never	FALSE	FALSE	South Korea	4
813	Male	SingleBirth	TicAgeOnset_Early	TRUE	ADHD, Predominantly Inattentive TypeID	TRUE	No OC disorder/symptoms	OCAgeOnset_Never	FALSE	FALSE	TrichAgeOnset_Never	FALSE	FALSE	South Korea	5
814	Male	SingleBirth	TicAgeOnset_Early	TRUE	No ADHD	FALSE	No OC disorder/symptoms	OCAgeOnset_Never	FALSE	TRUE	TrichAgeOnset_Late	FALSE	FALSE	South Korea	2
815	Male	SingleBirth	TicAgeOnset_Early	TRUE	No ADHD	FALSE	OCD	OCAgeOnset_Late	TRUE	FALSE	TrichAgeOnset_Never	FALSE	FALSE	South Korea	3
816	Male	SingleBirth	TicAgeOnset_Early	TRUE	No ADHD	FALSE	No OC disorder/symptoms	OCAgeOnset_Never	FALSE	FALSE	TrichAgeOnset_Never	FALSE	FALSE	South Korea	4
817	Male	SingleBirth	TicAgeOnset_Early	TRUE	No ADHD	FALSE	No OC disorder/symptoms	OCAgeOnset_Never	FALSE	FALSE	TrichAgeOnset_Never	FALSE	FALSE	South Korea	4
818	Female	SingleBirth	TicAgeOnset_Late	TRUE	No ADHD	FALSE	OCD	OCAgeOnset_Late	TRUE	TRUE	TrichAgeOnset_Late	TRUE	FALSE	South Korea	2
819	Male	SingleBirth	TicAgeOnset_Early	TRUE	No ADHD	FALSE	No OC disorder/symptoms	OCAgeOnset_Never	FALSE	FALSE	TrichAgeOnset_Never	FALSE	FALSE	South Korea	4
820	Female	MultiBirth	TicAgeOnset_Early	TRUE	ADHD, Predominantly Inattentive TypeID	TRUE	OCD	OCAgeOnset_Early	TRUE	FALSE	TrichAgeOnset_Never	FALSE	FALSE	Europe	3
821	Male	SingleBirth	TicAgeOnset_Early	TRUE	ADHD, Predomniantly Hyperactive-Impulsive TypeID	TRUE	OCD	OCAgeOnset_Early	TRUE	FALSE	TrichAgeOnset_Never	FALSE	FALSE	Europe	1
822	Male	SingleBirth	TicAgeOnset_Early	TRUE	ADHD, Predominantly Inattentive TypeID	TRUE	No OC disorder/symptoms	OCAgeOnset_Never	FALSE	FALSE	TrichAgeOnset_Never	FALSE	FALSE	Europe	5
823	Female	SingleBirth	TicAgeOnset_Early	TRUE	No ADHD	FALSE	No OC disorder/symptoms	OCAgeOnset_Never	FALSE	FALSE	TrichAgeOnset_Never	FALSE	FALSE	Europe	4
824	Male	SingleBirth	TicAgeOnset_Early	TRUE	ADHD, Predomniantly Hyperactive-Impulsive TypeID	TRUE	OC Subclinical	OCAgeOnset_Early	TRUE	FALSE	TrichAgeOnset_Never	FALSE	FALSE	Europe	1
825	Male	SingleBirth	TicAgeOnset_Early	TRUE	ADHD, Predominantly Inattentive TypeID	TRUE	OC Subclinical	OCAgeOnset_Early	TRUE	FALSE	TrichAgeOnset_Never	FALSE	FALSE	Europe	1
826	Male	SingleBirth	TicAgeOnset_Early	TRUE	No ADHD	FALSE	OC Subclinical	OCAgeOnset_Early	TRUE	FALSE	TrichAgeOnset_Never	FALSE	FALSE	Europe	3
827	Male	SingleBirth	TicAgeOnset_Early	TRUE	No ADHD	FALSE	OCD	OCAgeOnset_Early	TRUE	FALSE	TrichAgeOnset_Never	FALSE	FALSE	Europe	3
828	Male	SingleBirth	TicAgeOnset_Early	TRUE	No ADHD	FALSE	No OC disorder/symptoms	OCAgeOnset_Never	FALSE	FALSE	TrichAgeOnset_Never	FALSE	FALSE	Europe	4
829	Male	SingleBirth	TicAgeOnset_Early	TRUE	No ADHD	FALSE	No OC disorder/symptoms	OCAgeOnset_Never	FALSE	FALSE	TrichAgeOnset_Never	FALSE	FALSE	Europe	4
830	Male	SingleBirth	TicAgeOnset_Early	TRUE	No ADHD	FALSE	No OC disorder/symptoms	OCAgeOnset_Never	FALSE	FALSE	TrichAgeOnset_Never	FALSE	FALSE	Europe	4
831	Male	SingleBirth	TicAgeOnset_Early	TRUE	No ADHD	FALSE	OCD	OCAgeOnset_Early	TRUE	FALSE	TrichAgeOnset_Never	FALSE	FALSE	Europe	3
832	Female	SingleBirth	TicAgeOnset_Early	TRUE	No ADHD	FALSE	OC Subclinical	OCAgeOnset_Early	TRUE	FALSE	TrichAgeOnset_Never	FALSE	FALSE	Europe	3
833	Male	SingleBirth	TicAgeOnset_Early	TRUE	ADHD, Predominantly Inattentive TypeID	TRUE	OCD	OCAgeOnset_Early	TRUE	FALSE	TrichAgeOnset_Never	FALSE	FALSE	Europe	1
834	Male	SingleBirth	TicAgeOnset_Early	TRUE	No ADHD	FALSE	OCD	OCAgeOnset_Early	TRUE	FALSE	TrichAgeOnset_Never	FALSE	FALSE	Europe	3
835	Male	SingleBirth	TicAgeOnset_Early	TRUE	ADHD, Combined TypeID	TRUE	No OC disorder/symptoms	OCAgeOnset_Never	FALSE	FALSE	TrichAgeOnset_Never	FALSE	FALSE	Europe	5
836	Male	SingleBirth	TicAgeOnset_Early	TRUE	ADHD, Predominantly Inattentive TypeID	TRUE	OC Subclinical	OCAgeOnset_Early	TRUE	FALSE	TrichAgeOnset_Never	FALSE	FALSE	Europe	1
837	Male	SingleBirth	TicAgeOnset_Early	TRUE	ADHD, Combined TypeID	TRUE	OCD	OCAgeOnset_Early	TRUE	FALSE	TrichAgeOnset_Never	FALSE	FALSE	Europe	1
838	Male	SingleBirth	TicAgeOnset_Early	TRUE	ADHD, Predominantly Inattentive TypeID	TRUE	OC Subclinical	OCAgeOnset_Early	TRUE	FALSE	TrichAgeOnset_Never	FALSE	FALSE	Europe	1
839	Male	SingleBirth	TicAgeOnset_Early	TRUE	ADHD, Predominantly Inattentive TypeID	TRUE	No OC disorder/symptoms	OCAgeOnset_Never	FALSE	FALSE	TrichAgeOnset_Never	FALSE	FALSE	Europe	5
840	Male	SingleBirth	TicAgeOnset_Early	TRUE	No ADHD	TRUE	OC Subclinical	OCAgeOnset_Early	TRUE	FALSE	TrichAgeOnset_Never	FALSE	FALSE	Europe	3
841	Male	SingleBirth	TicAgeOnset_Early	TRUE	No ADHD	FALSE	No OC disorder/symptoms	OCAgeOnset_Never	FALSE	FALSE	TrichAgeOnset_Never	FALSE	FALSE	Europe	4
842	Male	SingleBirth	TicAgeOnset_Early	TRUE	No ADHD	FALSE	No OC disorder/symptoms	OCAgeOnset_Never	FALSE	FALSE	TrichAgeOnset_Never	FALSE	FALSE	Europe	4
843	Female	SingleBirth	TicAgeOnset_Early	TRUE	No ADHD	FALSE	No OC disorder/symptoms	OCAgeOnset_Never	FALSE	FALSE	TrichAgeOnset_Never	FALSE	FALSE	Europe	4
844	Male	SingleBirth	TicAgeOnset_Early	TRUE	No ADHD	FALSE	No OC disorder/symptoms	OCAgeOnset_Never	FALSE	FALSE	TrichAgeOnset_Never	FALSE	FALSE	Europe	4
845	Male	SingleBirth	TicAgeOnset_Early	TRUE	No ADHD	FALSE	OCD	OCAgeOnset_Early	TRUE	TRUE	TrichAgeOnset_Early	FALSE	FALSE	Europe	2
846	Male	SingleBirth	TicAgeOnset_Early	TRUE	ADHD, Predominantly Inattentive TypeID	FALSE	OCD	OCAgeOnset_Late	TRUE	FALSE	TrichAgeOnset_Never	FALSE	FALSE	Europe	1
847	Male	SingleBirth	TicAgeOnset_Early	TRUE	ADHD, Combined TypeID	TRUE	OC Subclinical	OCAgeOnset_Early	TRUE	FALSE	TrichAgeOnset_Never	FALSE	FALSE	Europe	1
848	Male	SingleBirth	TicAgeOnset_Early	TRUE	No ADHD	FALSE	OCD	OCAgeOnset_Early	TRUE	FALSE	TrichAgeOnset_Never	FALSE	FALSE	Europe	3
849	Female	SingleBirth	TicAgeOnset_Early	TRUE	No ADHD	FALSE	OC Subclinical	OCAgeOnset_Early	FALSE	FALSE	TrichAgeOnset_Never	FALSE	FALSE	Europe	3
850	Male	MultiBirth	TicAgeOnset_Late	TRUE	No ADHD	FALSE	OC Subclinical	OCAgeOnset_Late	TRUE	FALSE	TrichAgeOnset_Never	FALSE	FALSE	Europe	3
851	Female	SingleBirth	TicAgeOnset_Early	TRUE	No ADHD	FALSE	OCD	OCAgeOnset_Early	TRUE	FALSE	TrichAgeOnset_Never	FALSE	FALSE	Europe	3
852	Male	SingleBirth	TicAgeOnset_Early	TRUE	No ADHD	FALSE	OCD	OCAgeOnset_Early	TRUE	FALSE	TrichAgeOnset_Never	FALSE	FALSE	Europe	3
853	Female	SingleBirth	TicAgeOnset_Early	TRUE	No ADHD	FALSE	OC Subclinical	OCAgeOnset_Early	TRUE	FALSE	TrichAgeOnset_Never	FALSE	FALSE	Europe	3
854	Female	SingleBirth	TicAgeOnset_Early	TRUE	No ADHD	FALSE	OCD	OCAgeOnset_Early	TRUE	FALSE	TrichAgeOnset_Never	FALSE	FALSE	Europe	3
855	Male	SingleBirth	TicAgeOnset_Early	TRUE	No ADHD	FALSE	OCD	OCAgeOnset_Early	FALSE	FALSE	TrichAgeOnset_Never	FALSE	FALSE	Europe	3
856	Male	SingleBirth	TicAgeOnset_Early	TRUE	No ADHD	FALSE	No OC disorder/symptoms	OCAgeOnset_Never	FALSE	FALSE	TrichAgeOnset_Never	FALSE	FALSE	Europe	4
857	Female	SingleBirth	TicAgeOnset_Early	TRUE	No ADHD	FALSE	No OC disorder/symptoms	OCAgeOnset_Never	FALSE	FALSE	TrichAgeOnset_Never	FALSE	FALSE	Europe	4
858	Male	SingleBirth	TicAgeOnset_Early	TRUE	Subclinical ADHDID	TRUE	OC Subclinical	OCAgeOnset_Early	TRUE	FALSE	TrichAgeOnset_Never	FALSE	FALSE	Europe	1
859	Male	SingleBirth	TicAgeOnset_Late	FALSE	No ADHD	FALSE	No OC disorder/symptoms	OCAgeOnset_Never	FALSE	FALSE	TrichAgeOnset_Never	FALSE	FALSE	USA	4
860	Male	SingleBirth	TicAgeOnset_Early	TRUE	No ADHD	FALSE	No OC disorder/symptoms	OCAgeOnset_Never	FALSE	FALSE	TrichAgeOnset_Never	FALSE	FALSE	USA	4
861	Male	SingleBirth	TicAgeOnset_Early	FALSE	No ADHD	FALSE	OCD	OCAgeOnset_Early	FALSE	FALSE	TrichAgeOnset_Never	FALSE	FALSE	USA	3
862	Male	SingleBirth	TicAgeOnset_Early	TRUE	No ADHD	FALSE	OCD	OCAgeOnset_Late	FALSE	FALSE	TrichAgeOnset_Never	FALSE	FALSE	USA	3
863	Male	SingleBirth	TicAgeOnset_Early	TRUE	ADHD, Combined TypeID	TRUE	OCD	OCAgeOnset_Late	FALSE	FALSE	TrichAgeOnset_Never	FALSE	FALSE	USA	1
864	Male	SingleBirth	TicAgeOnset_Early	TRUE	ADHD, Combined TypeID	TRUE	OCD	OCAgeOnset_Early	TRUE	FALSE	TrichAgeOnset_Never	FALSE	FALSE	USA	1
865	Male	SingleBirth	TicAgeOnset_Early	TRUE	No ADHD	FALSE	OCD	OCAgeOnset_Late	TRUE	FALSE	TrichAgeOnset_Never	FALSE	FALSE	USA	3
