## Supplementary material for "Identifying Distinct Tourette Disorder Subtypes using Clinical Data": K-Means Results k=7

### Sheet: Readme
Tab	Brief Description
Readme	Description of contents
test.ch2	ChiSq test on parameter siginificance
Category 1	Cluster 1 charactersitics
Category 2	Cluster 2 charactersitics
Category 3	Cluster 3 charactersitics
Category 4	Cluster 4 charactersitics
Category 5	Cluster.5 charactersitics
Category 6	Cluster.5 charactersitics
Category 7	Cluster.5 charactersitics
call.x	Cluster assignment for each subject

### Sheet: test.chi2
Variable	p.value	df
TrichDiag	1.38225e-183	6
OCAgeOnset	3.23472e-180	12
TrichAgeOnset	1.87683e-177	12
OCDiag	1.49947e-169	18
OCSxCur	4.30142e-135	6
ADHDDiag	1.82272e-123	24
ADHDSxCur	2.55797e-91	6
Sex	1.01271e-80	6
TrichSxCur	3.83632e-70	6
TicAgeOnset	8.94574e-21	6
MultiBirth	1.0653e-09	6
Region	2.42672e-08	12
ASDDiag	1.62377e-06	6

### Sheet: category.1
Cluster 1 - n=220
Variable	Cla/Mod	Mod/Cla	Global	p.value	v.test
OCSxCur=TRUE	40.9736	91.8182	56.9942	1.96726e-38	12.9636
ADHDDiag=No ADHD	35.4898	87.2727	62.5434	1.98808e-20	9.26298
OCAgeOnset=OCAgeOnset_Early	38.75	70.4545	46.2428	5.34996e-17	8.37873
OCDiag=OCD	37.6045	61.3636	41.5029	6.32399e-12	6.87215
OCAgeOnset=OCAgeOnset_Late	50	29.5455	15.0289	4.82898e-11	6.57612
ADHDSxCur=FALSE	33.3333	72.7273	55.4913	1.54427e-09	6.03967
Sex=Male	29.9848	89.5455	75.9538	7.67948e-09	5.77535
OCDiag=OC Subclinical	47.0588	25.4545	13.7572	3.53911e-08	5.51243
OCDiag=OC Symptoms	55.7692	13.1818	6.01156	1.75588e-06	4.77966
TrichAgeOnset=TrichAgeOnset_Never	26.6667	100	95.3757	5.79707e-06	4.53366
TrichDiag=FALSE	26.6667	100	95.3757	5.79707e-06	4.53366
TrichSxCur=FALSE	26.0355	100	97.6879	0.00261668	3.00951
TrichAgeOnset=TrichAgeOnset_Late	0	0	1.96532	0.00645058	-2.72395
TrichSxCur=TRUE	0	0	2.31214	0.00261668	-3.00951
TrichAgeOnset=TrichAgeOnset_Early	0	0	2.65896	0.00105749	-3.27477
TrichDiag=TRUE	0	0	4.62428	5.79707e-06	-4.53366
ADHDDiag=ADHD, Predominantly Inattentive TypeID	7.97101	5	15.9538	2.2131e-08	-5.59446
Sex=Female	11.0577	10.4545	24.0462	7.67948e-09	-5.77535
ADHDSxCur=TRUE	15.5844	27.2727	44.5087	1.54427e-09	-6.03967
ADHDDiag=ADHD, Combined TypeID	2.98507	1.81818	15.4913	7.37318e-14	-7.48105
OCSxCur=FALSE	4.83871	8.18182	43.0058	1.96726e-38	-12.9636
OCAgeOnset=OCAgeOnset_Never	0	0	38.7283	1.75333e-57	-15.9803
OCDiag=No OC disorder/symptoms	0	0	38.7283	1.75333e-57	-15.9803

### Sheet: category.2
Cluster 2 - n=40
Variable	Cla/Mod	Mod/Cla	Global	p.value	v.test
TrichDiag=TRUE	100	100	4.62428	6.74093e-70	17.6732
TrichAgeOnset=TrichAgeOnset_Early	100	57.5	2.65896	8.65659e-35	12.3037
TrichAgeOnset=TrichAgeOnset_Late	100	42.5	1.96532	4.35108e-25	10.3463
TrichSxCur=TRUE	90	45	2.31214	2.13918e-24	10.1926
Region=USA	6.36364	87.5	63.5838	0.000687101	3.39468
OCDiag=OCD	7.52089	67.5	41.5029	0.000800059	3.35277
Region=Europe	1.21951	7.5	28.4393	0.00111942	-3.25865
TrichSxCur=FALSE	2.60355	55	97.6879	2.13918e-24	-10.1926
TrichAgeOnset=TrichAgeOnset_Never	0	0	95.3757	6.74093e-70	-17.6732
TrichDiag=FALSE	0	0	95.3757	6.74093e-70	-17.6732

### Sheet: category.3
Cluster 3 - n=176
Variable	Cla/Mod	Mod/Cla	Global	p.value	v.test
OCAgeOnset=OCAgeOnset_Never	52.5373	100	38.7283	9.8695e-90	20.0856
OCDiag=No OC disorder/symptoms	52.5373	100	38.7283	9.8695e-90	20.0856
OCSxCur=FALSE	46.2366	97.7273	43.0058	1.71297e-69	17.6206
ADHDDiag=No ADHD	29.39	90.3409	62.5434	4.15478e-20	9.18397
ADHDSxCur=FALSE	28.125	76.7045	55.4913	8.77805e-11	6.48662
Sex=Male	24.0487	89.7727	75.9538	3.20558e-07	5.11094
Region=South Korea	40.5797	15.9091	7.97688	6.18254e-05	4.00573
TrichAgeOnset=TrichAgeOnset_Never	21.3333	100	95.3757	8.80066e-05	3.92148
TrichDiag=FALSE	21.3333	100	95.3757	8.80066e-05	3.92148
TicAgeOnset=TicAgeOnset_Early	21.175	98.2955	94.4509	0.00697365	2.6981
TrichSxCur=FALSE	20.8284	100	97.6879	0.00998329	2.57641
TrichSxCur=TRUE	0	0	2.31214	0.00998329	-2.57641
TicAgeOnset=TicAgeOnset_Late	6.25	1.70455	5.54913	0.00697365	-2.6981
TrichAgeOnset=TrichAgeOnset_Early	0	0	2.65896	0.00494966	-2.81029
ADHDDiag=ADHD, Predomniantly Hyperactive-Impulsive TypeID	2.85714	0.568182	4.04624	0.0033152	-2.93689
TrichDiag=TRUE	0	0	4.62428	8.80066e-05	-3.92148
OCDiag=OC Symptoms	0	0	6.01156	4.83595e-06	-4.57178
Sex=Female	8.65385	10.2273	24.0462	3.20558e-07	-5.11094
ADHDDiag=ADHD, Predominantly Inattentive TypeID	5.07246	3.97727	15.9538	6.30313e-08	-5.40998
ADHDDiag=ADHD, Combined TypeID	3.73134	2.84091	15.4913	3.67111e-09	-5.89837
ADHDSxCur=TRUE	10.6494	23.2955	44.5087	8.77805e-11	-6.48662
OCDiag=OC Subclinical	0	0	13.7572	1.72837e-13	-7.36828
OCAgeOnset=OCAgeOnset_Late	0	0	15.0289	8.75264e-15	-7.75618
OCDiag=OCD	0	0	41.5029	1.77037e-48	-14.6314
OCAgeOnset=OCAgeOnset_Early	0	0	46.2428	1.71435e-56	-15.8375
OCSxCur=TRUE	0.811359	2.27273	56.9942	1.71297e-69	-17.6206

### Sheet: category.4
Cluster 4 - n=98
Variable	Cla/Mod	Mod/Cla	Global	p.value	v.test
Sex=Female	38.9423	82.6531	24.0462	1.15013e-39	13.1796
ADHDDiag=No ADHD	17.5601	96.9388	62.5434	1.74162e-17	8.50985
ADHDSxCur=FALSE	18.5417	90.8163	55.4913	1.03546e-15	8.02258
OCSxCur=TRUE	18.2556	91.8367	56.9942	1.14395e-15	8.01034
OCDiag=OCD	18.9415	69.3878	41.5029	3.84607e-09	5.89068
OCAgeOnset=OCAgeOnset_Late	27.6923	36.7347	15.0289	1.25182e-08	5.69251
MultiBirth=MultiBirth	51.8519	14.2857	3.12139	1.49825e-07	5.25277
TicAgeOnset=TicAgeOnset_Late	35.4167	17.3469	5.54913	5.80591e-06	4.53334
OCAgeOnset=OCAgeOnset_Early	15.5	63.2653	46.2428	0.000353347	3.57268
OCDiag=OC Subclinical	19.3277	23.4694	13.7572	0.00563535	2.76828
TrichAgeOnset=TrichAgeOnset_Never	11.8788	100	95.3757	0.00723521	2.68582
TrichDiag=FALSE	11.8788	100	95.3757	0.00723521	2.68582
TrichDiag=TRUE	0	0	4.62428	0.00723521	-2.68582
Region=South Korea	1.44928	1.02041	7.97688	0.00201585	-3.08789
TicAgeOnset=TicAgeOnset_Early	9.91432	82.6531	94.4509	5.80591e-06	-4.53334
ADHDDiag=ADHD, Combined TypeID	0.746269	1.02041	15.4913	5.19497e-07	-5.01897
ADHDDiag=ADHD, Predominantly Inattentive TypeID	0.724638	1.02041	15.9538	3.01406e-07	-5.12257
MultiBirth=SingleBirth	10.0239	85.7143	96.8786	1.49825e-07	-5.25277
OCSxCur=FALSE	2.15054	8.16327	43.0058	1.14395e-15	-8.01034
ADHDSxCur=TRUE	2.33766	9.18367	44.5087	1.03546e-15	-8.02258
OCAgeOnset=OCAgeOnset_Never	0	0	38.7283	2.98276e-23	-9.93328
OCDiag=No OC disorder/symptoms	0	0	38.7283	2.98276e-23	-9.93328
Sex=Male	2.58752	17.3469	75.9538	1.15013e-39	-13.1796

### Sheet: category.5
Cluster 5 - n=73
Variable	Cla/Mod	Mod/Cla	Global	p.value	v.test
OCAgeOnset=OCAgeOnset_Never	21.791	100	38.7283	3.98734e-33	11.9904
OCDiag=No OC disorder/symptoms	21.791	100	38.7283	3.98734e-33	11.9904
OCSxCur=FALSE	19.3548	98.6301	43.0058	2.52464e-27	10.8284
Sex=Female	27.4038	78.0822	24.0462	1.51797e-24	10.2259
ADHDDiag=No ADHD	13.4935	100	62.5434	1.85522e-16	8.23109
ADHDSxCur=FALSE	14.375	94.5205	55.4913	1.42682e-14	7.69393
TicAgeOnset=TicAgeOnset_Late	39.5833	26.0274	5.54913	7.50822e-10	6.15499
ASDDiag=FALSE	9.10224	100	92.7168	0.00310787	2.95686
OCDiag=OC Symptoms	0	0	6.01156	0.00880715	-2.61945
ASDDiag=TRUE	0	0	7.28324	0.00310787	-2.95686
OCDiag=OC Subclinical	0	0	13.7572	1.21242e-05	-4.37534
OCAgeOnset=OCAgeOnset_Late	0	0	15.0289	3.87421e-06	-4.61802
ADHDDiag=ADHD, Combined TypeID	0	0	15.4913	2.54726e-06	-4.70431
ADHDDiag=ADHD, Predominantly Inattentive TypeID	0	0	15.9538	1.67075e-06	-4.78965
TicAgeOnset=TicAgeOnset_Early	6.60955	73.9726	94.4509	7.50822e-10	-6.15499
ADHDSxCur=TRUE	1.03896	5.47945	44.5087	1.42682e-14	-7.69393
OCDiag=OCD	0	0	41.5029	9.7049e-19	-8.83846
OCAgeOnset=OCAgeOnset_Early	0	0	46.2428	1.2213e-21	-9.55623
Sex=Male	2.43531	21.9178	75.9538	1.51797e-24	-10.2259
OCSxCur=TRUE	0.20284	1.36986	56.9942	2.52464e-27	-10.8284

### Sheet: category.6
Cluster 6 - n=181
Variable	Cla/Mod	Mod/Cla	Global	p.value	v.test
ADHDSxCur=TRUE	45.1948	96.1326	44.5087	3.74259e-63	16.7746
OCAgeOnset=OCAgeOnset_Early	39.75	87.8453	46.2428	3.98852e-39	13.0854
OCSxCur=TRUE	33.2657	90.6077	56.9942	4.05982e-28	10.9945
ADHDDiag=ADHD, Combined TypeID	59.7015	44.1989	15.4913	1.21261e-27	10.8954
ADHDDiag=ADHD, Predominantly Inattentive TypeID	53.6232	40.884	15.9538	4.4694e-21	9.42097
OCDiag=OCD	35.9331	71.2707	41.5029	8.72537e-20	9.10376
Sex=Male	24.9619	90.6077	75.9538	2.87264e-08	5.54903
ADHDDiag=ADHD, Predomniantly Hyperactive-Impulsive TypeID	57.1429	11.0497	4.04624	2.01851e-06	4.75156
TicAgeOnset=TicAgeOnset_Early	22.1542	100	94.4509	8.903e-06	4.44223
TrichAgeOnset=TrichAgeOnset_Never	21.9394	100	95.3757	6.52007e-05	3.99315
TrichDiag=FALSE	21.9394	100	95.3757	6.52007e-05	3.99315
ASDDiag=TRUE	41.2698	14.3646	7.28324	0.000144164	3.80091
Region=USA	24	72.9282	63.5838	0.00297195	2.97062
OCDiag=OC Subclinical	31.0924	20.442	13.7572	0.00487271	2.81533
TrichAgeOnset=TrichAgeOnset_Early	0	0	2.65896	0.00417476	-2.86465
Region=South Korea	7.24638	2.76243	7.97688	0.00164536	-3.14774
ASDDiag=FALSE	19.3267	85.6354	92.7168	0.000144164	-3.80091
TrichDiag=TRUE	0	0	4.62428	6.52007e-05	-3.99315
TicAgeOnset=TicAgeOnset_Late	0	0	5.54913	8.903e-06	-4.44223
Sex=Female	8.17308	9.39227	24.0462	2.87264e-08	-5.54903
OCSxCur=FALSE	4.56989	9.39227	43.0058	4.05982e-28	-10.9945
OCAgeOnset=OCAgeOnset_Never	0	0	38.7283	1.31613e-45	-14.1746
OCDiag=No OC disorder/symptoms	0	0	38.7283	1.31613e-45	-14.1746
ADHDSxCur=FALSE	1.45833	3.8674	55.4913	3.74259e-63	-16.7746
ADHDDiag=No ADHD	0.554529	1.65746	62.5434	4.94483e-89	-20.0054

### Sheet: category.7
Cluster 7 - n=77
Variable	Cla/Mod	Mod/Cla	Global	p.value	v.test
OCAgeOnset=OCAgeOnset_Never	22.9851	100	38.7283	4.7021e-35	12.3528
OCDiag=No OC disorder/symptoms	22.9851	100	38.7283	4.7021e-35	12.3528
ADHDSxCur=TRUE	19.4805	97.4026	44.5087	5.77929e-26	10.5379
OCSxCur=FALSE	19.8925	96.1039	43.0058	1.44896e-25	10.4511
ADHDDiag=ADHD, Predominantly Inattentive TypeID	26.087	46.7532	15.9538	1.7963e-11	6.72169
Sex=Male	11.7199	100	75.9538	2.00798e-10	6.36073
ADHDDiag=ADHD, Combined TypeID	23.8806	41.5584	15.4913	6.25256e-09	5.80986
ASDDiag=TRUE	19.0476	15.5844	7.28324	0.00884968	2.61781
TicSxCur=FALSE	28.5714	7.79221	2.42775	0.00893228	2.61464
TicAgeOnset=TicAgeOnset_Early	9.42472	100	94.4509	0.00997525	2.57669
TicAgeOnset=TicAgeOnset_Late	0	0	5.54913	0.00997525	-2.57669
TicSxCur=TRUE	8.41232	92.2078	97.5723	0.00893228	-2.61464
ASDDiag=FALSE	8.10474	84.4156	92.7168	0.00884968	-2.61781
OCDiag=OC Symptoms	0	0	6.01156	0.00670856	-2.71098
OCDiag=OC Subclinical	0	0	13.7572	6.3129e-06	-4.51563
OCAgeOnset=OCAgeOnset_Late	0	0	15.0289	1.88828e-06	-4.76503
Sex=Female	0	0	24.0462	2.00798e-10	-6.36073
OCDiag=OCD	0	0	41.5029	8.61594e-20	-9.10513
OCAgeOnset=OCAgeOnset_Early	0	0	46.2428	7.27268e-23	-9.84404
OCSxCur=TRUE	0.608519	3.8961	56.9942	1.44896e-25	-10.4511
ADHDSxCur=FALSE	0.416667	2.5974	55.4913	5.77929e-26	-10.5379
ADHDDiag=No ADHD	0	0	62.5434	2.5282e-36	-12.5858

### Sheet: call.X
Variable	Sex	MultiBirth	TicAgeOnset	TicSxCur	ADHDDiag	ADHDSxCur	OCDiag	OCAgeOnset	OCSxCur	TrichDiag	TrichAgeOnset	TrichSxCur	ASDDiag	Region	Cluster		Row Labels	Count of Cluster
1	Male	SingleBirth	TicAgeOnset_Early	TRUE	No ADHD	FALSE	OC Subclinical	OCAgeOnset_Early	TRUE	FALSE	TrichAgeOnset_Never	FALSE	FALSE	USA	1		1	220
2	Male	SingleBirth	TicAgeOnset_Early	TRUE	No ADHD	FALSE	OCD	OCAgeOnset_Early	FALSE	FALSE	TrichAgeOnset_Never	FALSE	FALSE	USA	1		2	40
3	Male	SingleBirth	TicAgeOnset_Early	TRUE	No ADHD	FALSE	No OC disorder/symptoms	OCAgeOnset_Never	FALSE	FALSE	TrichAgeOnset_Never	FALSE	FALSE	USA	3		3	176
4	Male	SingleBirth	TicAgeOnset_Early	TRUE	No ADHD	FALSE	OCD	OCAgeOnset_Early	TRUE	FALSE	TrichAgeOnset_Never	FALSE	FALSE	USA	1		4	98
5	Male	SingleBirth	TicAgeOnset_Early	TRUE	No ADHD	FALSE	No OC disorder/symptoms	OCAgeOnset_Never	FALSE	FALSE	TrichAgeOnset_Never	FALSE	FALSE	USA	3		5	73
6	Male	SingleBirth	TicAgeOnset_Early	TRUE	ADHD, Predominantly Inattentive TypeID	TRUE	OCD	OCAgeOnset_Late	TRUE	FALSE	TrichAgeOnset_Never	FALSE	FALSE	USA	6		6	181
7	Male	SingleBirth	TicAgeOnset_Early	TRUE	No ADHD	FALSE	No OC disorder/symptoms	OCAgeOnset_Never	FALSE	FALSE	TrichAgeOnset_Never	FALSE	FALSE	USA	3		7	77
8	Male	SingleBirth	TicAgeOnset_Early	TRUE	No ADHD	FALSE	OCD	OCAgeOnset_Early	TRUE	FALSE	TrichAgeOnset_Never	FALSE	FALSE	USA	1		Grand Total	865
9	Male	SingleBirth	TicAgeOnset_Early	TRUE	No ADHD	FALSE	OCD	OCAgeOnset_Late	TRUE	TRUE	TrichAgeOnset_Late	TRUE	TRUE	USA	2
10	Male	SingleBirth	TicAgeOnset_Early	TRUE	No ADHD	FALSE	OC Subclinical	OCAgeOnset_Early	TRUE	TRUE	TrichAgeOnset_Early	FALSE	FALSE	USA	2
11	Female	SingleBirth	TicAgeOnset_Early	TRUE	No ADHD	FALSE	OCD	OCAgeOnset_Early	TRUE	FALSE	TrichAgeOnset_Never	FALSE	FALSE	USA	4
12	Male	SingleBirth	TicAgeOnset_Early	TRUE	ADHD, Combined TypeID	TRUE	OCD	OCAgeOnset_Early	TRUE	FALSE	TrichAgeOnset_Never	FALSE	FALSE	USA	6
13	Male	SingleBirth	TicAgeOnset_Early	TRUE	No ADHD	FALSE	No OC disorder/symptoms	OCAgeOnset_Never	FALSE	FALSE	TrichAgeOnset_Never	FALSE	FALSE	USA	3
14	Male	SingleBirth	TicAgeOnset_Early	TRUE	ADHD, Combined TypeID	TRUE	OC Symptoms	OCAgeOnset_Early	TRUE	FALSE	TrichAgeOnset_Never	FALSE	TRUE	USA	6
15	Female	SingleBirth	TicAgeOnset_Early	TRUE	No ADHD	FALSE	OC Subclinical	OCAgeOnset_Late	TRUE	FALSE	TrichAgeOnset_Never	FALSE	FALSE	USA	4
16	Male	SingleBirth	TicAgeOnset_Early	TRUE	ADHD, Combined TypeID	TRUE	OC Subclinical	OCAgeOnset_Early	TRUE	FALSE	TrichAgeOnset_Never	FALSE	FALSE	USA	6
17	Female	SingleBirth	TicAgeOnset_Early	TRUE	No ADHD	FALSE	OCD	OCAgeOnset_Early	TRUE	FALSE	TrichAgeOnset_Never	FALSE	FALSE	USA	4
18	Male	SingleBirth	TicAgeOnset_Early	TRUE	No ADHD	FALSE	OCD	OCAgeOnset_Early	TRUE	FALSE	TrichAgeOnset_Never	FALSE	FALSE	USA	1
19	Male	SingleBirth	TicAgeOnset_Early	TRUE	No ADHD	FALSE	OCD	OCAgeOnset_Late	TRUE	TRUE	TrichAgeOnset_Early	TRUE	TRUE	USA	2
20	Female	SingleBirth	TicAgeOnset_Early	TRUE	No ADHD	FALSE	No OC disorder/symptoms	OCAgeOnset_Never	FALSE	FALSE	TrichAgeOnset_Never	FALSE	FALSE	USA	5
21	Female	SingleBirth	TicAgeOnset_Early	TRUE	No ADHD	FALSE	OC Subclinical	OCAgeOnset_Early	TRUE	FALSE	TrichAgeOnset_Never	FALSE	FALSE	USA	4
22	Male	SingleBirth	TicAgeOnset_Early	TRUE	ADHD, Combined TypeID	TRUE	OCD	OCAgeOnset_Early	TRUE	FALSE	TrichAgeOnset_Never	FALSE	FALSE	USA	6
23	Female	SingleBirth	TicAgeOnset_Early	TRUE	No ADHD	FALSE	OCD	OCAgeOnset_Early	TRUE	FALSE	TrichAgeOnset_Never	FALSE	FALSE	USA	4
24	Male	SingleBirth	TicAgeOnset_Early	TRUE	No ADHD	FALSE	OC Subclinical	OCAgeOnset_Early	FALSE	FALSE	TrichAgeOnset_Never	FALSE	FALSE	USA	1
25	Male	SingleBirth	TicAgeOnset_Early	TRUE	No ADHD	FALSE	OCD	OCAgeOnset_Early	TRUE	FALSE	TrichAgeOnset_Never	FALSE	TRUE	USA	1
26	Male	SingleBirth	TicAgeOnset_Early	TRUE	No ADHD	FALSE	No OC disorder/symptoms	OCAgeOnset_Never	FALSE	FALSE	TrichAgeOnset_Never	FALSE	FALSE	USA	3
27	Female	SingleBirth	TicAgeOnset_Early	TRUE	Subclinical ADHDID	TRUE	OCD	OCAgeOnset_Early	TRUE	FALSE	TrichAgeOnset_Never	FALSE	FALSE	USA	1
28	Female	MultiBirth	TicAgeOnset_Early	TRUE	No ADHD	FALSE	OC Symptoms	OCAgeOnset_Late	TRUE	FALSE	TrichAgeOnset_Never	FALSE	FALSE	USA	4
29	Male	SingleBirth	TicAgeOnset_Early	TRUE	No ADHD	FALSE	OC Subclinical	OCAgeOnset_Early	TRUE	FALSE	TrichAgeOnset_Never	FALSE	FALSE	USA	1
30	Male	SingleBirth	TicAgeOnset_Early	TRUE	ADHD, Predominantly Inattentive TypeID	TRUE	No OC disorder/symptoms	OCAgeOnset_Never	FALSE	FALSE	TrichAgeOnset_Never	FALSE	FALSE	USA	7
31	Male	SingleBirth	TicAgeOnset_Early	TRUE	No ADHD	FALSE	OCD	OCAgeOnset_Early	TRUE	FALSE	TrichAgeOnset_Never	FALSE	FALSE	USA	1
32	Male	SingleBirth	TicAgeOnset_Early	TRUE	ADHD, Combined TypeID	TRUE	OCD	OCAgeOnset_Late	TRUE	FALSE	TrichAgeOnset_Never	FALSE	TRUE	USA	6
33	Male	SingleBirth	TicAgeOnset_Late	TRUE	No ADHD	FALSE	OC Subclinical	OCAgeOnset_Late	TRUE	FALSE	TrichAgeOnset_Never	FALSE	FALSE	USA	4
34	Male	SingleBirth	TicAgeOnset_Late	TRUE	No ADHD	FALSE	OCD	OCAgeOnset_Late	TRUE	FALSE	TrichAgeOnset_Never	FALSE	FALSE	USA	4
35	Male	SingleBirth	TicAgeOnset_Early	TRUE	ADHD, Predomniantly Hyperactive-Impulsive TypeID	TRUE	OCD	OCAgeOnset_Early	TRUE	FALSE	TrichAgeOnset_Never	FALSE	FALSE	USA	6
36	Male	SingleBirth	TicAgeOnset_Early	TRUE	ADHD, Predominantly Inattentive TypeID	TRUE	OCD	OCAgeOnset_Early	TRUE	FALSE	TrichAgeOnset_Never	FALSE	FALSE	USA	6
37	Female	SingleBirth	TicAgeOnset_Early	TRUE	No ADHD	FALSE	OCD	OCAgeOnset_Early	TRUE	FALSE	TrichAgeOnset_Never	FALSE	FALSE	USA	4
38	Female	SingleBirth	TicAgeOnset_Early	TRUE	No ADHD	FALSE	OCD	OCAgeOnset_Early	TRUE	FALSE	TrichAgeOnset_Never	FALSE	FALSE	USA	4
39	Female	SingleBirth	TicAgeOnset_Early	TRUE	No ADHD	FALSE	No OC disorder/symptoms	OCAgeOnset_Never	FALSE	FALSE	TrichAgeOnset_Never	FALSE	FALSE	USA	5
40	Female	SingleBirth	TicAgeOnset_Early	FALSE	ADHD, Predomniantly Hyperactive-Impulsive TypeID	TRUE	OC Subclinical	OCAgeOnset_Early	TRUE	FALSE	TrichAgeOnset_Never	FALSE	FALSE	USA	6
41	Male	SingleBirth	TicAgeOnset_Early	TRUE	ADHD, Combined TypeID	FALSE	No OC disorder/symptoms	OCAgeOnset_Never	FALSE	FALSE	TrichAgeOnset_Never	FALSE	FALSE	USA	7
42	Male	SingleBirth	TicAgeOnset_Early	TRUE	ADHD, Combined TypeID	TRUE	OCD	OCAgeOnset_Early	TRUE	TRUE	TrichAgeOnset_Late	TRUE	FALSE	USA	2
43	Male	SingleBirth	TicAgeOnset_Early	TRUE	No ADHD	FALSE	OC Symptoms	OCAgeOnset_Early	TRUE	FALSE	TrichAgeOnset_Never	FALSE	FALSE	USA	1
44	Male	SingleBirth	TicAgeOnset_Early	FALSE	ADHD, Predominantly Inattentive TypeID	TRUE	OC Symptoms	OCAgeOnset_Early	FALSE	FALSE	TrichAgeOnset_Never	FALSE	FALSE	USA	6
45	Male	SingleBirth	TicAgeOnset_Early	TRUE	No ADHD	TRUE	No OC disorder/symptoms	OCAgeOnset_Never	FALSE	FALSE	TrichAgeOnset_Never	FALSE	FALSE	USA	3
46	Male	SingleBirth	TicAgeOnset_Early	TRUE	ADHD, Combined TypeID	TRUE	No OC disorder/symptoms	OCAgeOnset_Never	FALSE	FALSE	TrichAgeOnset_Never	FALSE	FALSE	USA	7
47	Male	SingleBirth	TicAgeOnset_Early	TRUE	No ADHD	FALSE	OC Symptoms	OCAgeOnset_Late	TRUE	FALSE	TrichAgeOnset_Never	FALSE	TRUE	USA	1
48	Male	SingleBirth	TicAgeOnset_Early	TRUE	No ADHD	FALSE	OC Symptoms	OCAgeOnset_Early	TRUE	FALSE	TrichAgeOnset_Never	FALSE	FALSE	USA	1
49	Female	SingleBirth	TicAgeOnset_Early	TRUE	No ADHD	FALSE	No OC disorder/symptoms	OCAgeOnset_Never	FALSE	FALSE	TrichAgeOnset_Never	FALSE	FALSE	USA	5
50	Male	SingleBirth	TicAgeOnset_Early	TRUE	No ADHD	FALSE	OCD	OCAgeOnset_Early	TRUE	FALSE	TrichAgeOnset_Never	FALSE	FALSE	USA	1
51	Male	SingleBirth	TicAgeOnset_Early	TRUE	ADHD, Predomniantly Hyperactive-Impulsive TypeID	TRUE	OC Symptoms	OCAgeOnset_Early	TRUE	FALSE	TrichAgeOnset_Never	FALSE	TRUE	USA	6
52	Male	SingleBirth	TicAgeOnset_Early	TRUE	No ADHD	FALSE	OCD	OCAgeOnset_Early	TRUE	TRUE	TrichAgeOnset_Late	FALSE	FALSE	USA	2
53	Male	SingleBirth	TicAgeOnset_Early	TRUE	ADHD, Predominantly Inattentive TypeID	TRUE	No OC disorder/symptoms	OCAgeOnset_Never	FALSE	FALSE	TrichAgeOnset_Never	FALSE	FALSE	USA	7
54	Female	SingleBirth	TicAgeOnset_Late	TRUE	No ADHD	FALSE	OCD	OCAgeOnset_Early	TRUE	FALSE	TrichAgeOnset_Never	FALSE	FALSE	USA	4
55	Male	SingleBirth	TicAgeOnset_Early	TRUE	No ADHD	TRUE	OCD	OCAgeOnset_Early	TRUE	FALSE	TrichAgeOnset_Never	FALSE	FALSE	USA	1
56	Female	SingleBirth	TicAgeOnset_Early	TRUE	No ADHD	FALSE	OC Subclinical	OCAgeOnset_Late	TRUE	FALSE	TrichAgeOnset_Never	FALSE	FALSE	USA	4
57	Female	SingleBirth	TicAgeOnset_Early	TRUE	No ADHD	FALSE	OCD	OCAgeOnset_Early	TRUE	FALSE	TrichAgeOnset_Never	FALSE	FALSE	USA	4
58	Male	SingleBirth	TicAgeOnset_Early	TRUE	ADHD, Combined TypeID	TRUE	OCD	OCAgeOnset_Early	TRUE	TRUE	TrichAgeOnset_Early	TRUE	FALSE	USA	2
59	Male	SingleBirth	TicAgeOnset_Early	TRUE	No ADHD	FALSE	OCD	OCAgeOnset_Early	TRUE	TRUE	TrichAgeOnset_Early	FALSE	FALSE	USA	2
60	Male	SingleBirth	TicAgeOnset_Early	TRUE	No ADHD	FALSE	No OC disorder/symptoms	OCAgeOnset_Never	FALSE	FALSE	TrichAgeOnset_Never	FALSE	FALSE	USA	3
61	Female	SingleBirth	TicAgeOnset_Early	TRUE	ADHD, Combined TypeID	TRUE	No OC disorder/symptoms	OCAgeOnset_Never	FALSE	FALSE	TrichAgeOnset_Never	FALSE	FALSE	USA	3
62	Female	SingleBirth	TicAgeOnset_Early	TRUE	No ADHD	FALSE	OCD	OCAgeOnset_Early	TRUE	FALSE	TrichAgeOnset_Never	FALSE	FALSE	USA	4
63	Male	SingleBirth	TicAgeOnset_Early	TRUE	ADHD, Predominantly Inattentive TypeID	TRUE	No OC disorder/symptoms	OCAgeOnset_Never	TRUE	FALSE	TrichAgeOnset_Never	FALSE	FALSE	USA	7
64	Male	SingleBirth	TicAgeOnset_Early	TRUE	No ADHD	FALSE	No OC disorder/symptoms	OCAgeOnset_Never	FALSE	FALSE	TrichAgeOnset_Never	FALSE	FALSE	USA	3
65	Male	SingleBirth	TicAgeOnset_Early	TRUE	ADHD, Predomniantly Hyperactive-Impulsive TypeID	TRUE	No OC disorder/symptoms	OCAgeOnset_Never	FALSE	FALSE	TrichAgeOnset_Never	FALSE	FALSE	USA	7
66	Male	SingleBirth	TicAgeOnset_Early	TRUE	ADHD, Predominantly Inattentive TypeID	TRUE	No OC disorder/symptoms	OCAgeOnset_Never	FALSE	FALSE	TrichAgeOnset_Never	FALSE	FALSE	USA	7
67	Male	SingleBirth	TicAgeOnset_Early	TRUE	ADHD, Predominantly Inattentive TypeID	TRUE	OCD	OCAgeOnset_Late	TRUE	TRUE	TrichAgeOnset_Early	TRUE	FALSE	USA	2
68	Female	SingleBirth	TicAgeOnset_Early	TRUE	No ADHD	FALSE	No OC disorder/symptoms	OCAgeOnset_Never	FALSE	FALSE	TrichAgeOnset_Never	FALSE	FALSE	USA	5
69	Female	SingleBirth	TicAgeOnset_Early	TRUE	No ADHD	TRUE	OCD	OCAgeOnset_Early	TRUE	TRUE	TrichAgeOnset_Early	TRUE	FALSE	USA	2
70	Male	MultiBirth	TicAgeOnset_Early	TRUE	ADHD, Predominantly Inattentive TypeID	TRUE	OCD	OCAgeOnset_Early	TRUE	FALSE	TrichAgeOnset_Never	FALSE	FALSE	USA	6
71	Male	MultiBirth	TicAgeOnset_Early	TRUE	No ADHD	FALSE	OC Subclinical	OCAgeOnset_Early	TRUE	FALSE	TrichAgeOnset_Never	FALSE	FALSE	USA	4
72	Male	SingleBirth	TicAgeOnset_Early	TRUE	ADHD, Predominantly Inattentive TypeID	TRUE	OCD	OCAgeOnset_Early	TRUE	FALSE	TrichAgeOnset_Never	FALSE	TRUE	USA	6
73	Male	SingleBirth	TicAgeOnset_Early	TRUE	No ADHD	FALSE	OCD	OCAgeOnset_Late	TRUE	FALSE	TrichAgeOnset_Never	FALSE	FALSE	USA	1
74	Male	SingleBirth	TicAgeOnset_Early	TRUE	ADHD, Predominantly Inattentive TypeID	FALSE	OCD	OCAgeOnset_Early	TRUE	FALSE	TrichAgeOnset_Never	FALSE	TRUE	USA	6
75	Male	SingleBirth	TicAgeOnset_Early	TRUE	ADHD, Predominantly Inattentive TypeID	TRUE	OCD	OCAgeOnset_Early	TRUE	FALSE	TrichAgeOnset_Never	FALSE	FALSE	USA	6
76	Male	SingleBirth	TicAgeOnset_Early	TRUE	No ADHD	FALSE	OCD	OCAgeOnset_Early	TRUE	FALSE	TrichAgeOnset_Never	FALSE	FALSE	USA	1
77	Female	SingleBirth	TicAgeOnset_Early	TRUE	No ADHD	FALSE	OC Subclinical	OCAgeOnset_Early	TRUE	TRUE	TrichAgeOnset_Late	TRUE	FALSE	USA	2
78	Male	SingleBirth	TicAgeOnset_Early	TRUE	ADHD, Predominantly Inattentive TypeID	FALSE	OCD	OCAgeOnset_Late	FALSE	FALSE	TrichAgeOnset_Never	FALSE	TRUE	USA	6
79	Male	MultiBirth	TicAgeOnset_Early	TRUE	No ADHD	FALSE	OC Subclinical	OCAgeOnset_Early	TRUE	FALSE	TrichAgeOnset_Never	FALSE	FALSE	USA	4
80	Male	SingleBirth	TicAgeOnset_Early	TRUE	No ADHD	FALSE	No OC disorder/symptoms	OCAgeOnset_Never	FALSE	FALSE	TrichAgeOnset_Never	FALSE	FALSE	USA	3
81	Female	SingleBirth	TicAgeOnset_Early	TRUE	ADHD, Predominantly Inattentive TypeID	TRUE	No OC disorder/symptoms	OCAgeOnset_Never	FALSE	FALSE	TrichAgeOnset_Never	FALSE	FALSE	USA	3
82	Male	SingleBirth	TicAgeOnset_Early	TRUE	No ADHD	FALSE	No OC disorder/symptoms	OCAgeOnset_Never	FALSE	FALSE	TrichAgeOnset_Never	FALSE	FALSE	USA	3
83	Male	SingleBirth	TicAgeOnset_Early	TRUE	ADHD, Combined TypeID	TRUE	OC Subclinical	OCAgeOnset_Early	TRUE	FALSE	TrichAgeOnset_Never	FALSE	FALSE	USA	6
84	Male	SingleBirth	TicAgeOnset_Early	TRUE	No ADHD	FALSE	No OC disorder/symptoms	OCAgeOnset_Never	FALSE	FALSE	TrichAgeOnset_Never	FALSE	FALSE	USA	3
85	Male	SingleBirth	TicAgeOnset_Early	TRUE	No ADHD	FALSE	OC Subclinical	OCAgeOnset_Early	TRUE	FALSE	TrichAgeOnset_Never	FALSE	FALSE	USA	1
86	Male	SingleBirth	TicAgeOnset_Early	TRUE	No ADHD	FALSE	OC Symptoms	OCAgeOnset_Early	TRUE	FALSE	TrichAgeOnset_Never	FALSE	FALSE	USA	1
87	Male	SingleBirth	TicAgeOnset_Early	TRUE	No ADHD	FALSE	OC Subclinical	OCAgeOnset_Early	TRUE	FALSE	TrichAgeOnset_Never	FALSE	FALSE	USA	1
88	Female	SingleBirth	TicAgeOnset_Early	TRUE	ADHD, Predomniantly Hyperactive-Impulsive TypeID	TRUE	OCD	OCAgeOnset_Early	TRUE	FALSE	TrichAgeOnset_Never	FALSE	FALSE	USA	1
89	Male	SingleBirth	TicAgeOnset_Early	TRUE	ADHD, Predominantly Inattentive TypeID	TRUE	OCD	OCAgeOnset_Early	FALSE	FALSE	TrichAgeOnset_Never	FALSE	FALSE	USA	6
90	Male	SingleBirth	TicAgeOnset_Early	TRUE	No ADHD	FALSE	No OC disorder/symptoms	OCAgeOnset_Never	FALSE	TRUE	TrichAgeOnset_Early	FALSE	FALSE	USA	2
91	Male	SingleBirth	TicAgeOnset_Early	TRUE	No ADHD	FALSE	OC Subclinical	OCAgeOnset_Late	TRUE	FALSE	TrichAgeOnset_Never	FALSE	FALSE	USA	1
92	Male	SingleBirth	TicAgeOnset_Early	TRUE	ADHD, Combined TypeID	FALSE	OCD	OCAgeOnset_Early	TRUE	FALSE	TrichAgeOnset_Never	FALSE	FALSE	USA	6
93	Female	SingleBirth	TicAgeOnset_Early	TRUE	No ADHD	FALSE	OCD	OCAgeOnset_Early	TRUE	FALSE	TrichAgeOnset_Never	FALSE	FALSE	USA	4
94	Male	SingleBirth	TicAgeOnset_Early	TRUE	ADHD, Combined TypeID	TRUE	OCD	OCAgeOnset_Late	TRUE	FALSE	TrichAgeOnset_Never	FALSE	FALSE	USA	6
95	Male	SingleBirth	TicAgeOnset_Early	TRUE	No ADHD	FALSE	OCD	OCAgeOnset_Early	TRUE	FALSE	TrichAgeOnset_Never	FALSE	FALSE	USA	1
96	Male	SingleBirth	TicAgeOnset_Early	TRUE	ADHD, Predomniantly Hyperactive-Impulsive TypeID	FALSE	OCD	OCAgeOnset_Late	TRUE	FALSE	TrichAgeOnset_Never	FALSE	FALSE	USA	1
97	Male	MultiBirth	TicAgeOnset_Early	TRUE	ADHD, Combined TypeID	TRUE	No OC disorder/symptoms	OCAgeOnset_Never	FALSE	FALSE	TrichAgeOnset_Never	FALSE	FALSE	USA	7
98	Female	SingleBirth	TicAgeOnset_Early	TRUE	ADHD, Predomniantly Hyperactive-Impulsive TypeID	TRUE	OCD	OCAgeOnset_Early	TRUE	FALSE	TrichAgeOnset_Never	FALSE	FALSE	USA	1
99	Female	SingleBirth	TicAgeOnset_Late	TRUE	No ADHD	FALSE	No OC disorder/symptoms	OCAgeOnset_Never	FALSE	FALSE	TrichAgeOnset_Never	FALSE	FALSE	USA	5
100	Male	SingleBirth	TicAgeOnset_Early	TRUE	No ADHD	FALSE	OCD	OCAgeOnset_Late	TRUE	FALSE	TrichAgeOnset_Never	FALSE	FALSE	USA	1
101	Male	SingleBirth	TicAgeOnset_Early	TRUE	ADHD, Predominantly Inattentive TypeID	TRUE	OCD	OCAgeOnset_Early	TRUE	FALSE	TrichAgeOnset_Never	FALSE	FALSE	USA	6
102	Male	SingleBirth	TicAgeOnset_Early	TRUE	No ADHD	FALSE	OCD	OCAgeOnset_Early	TRUE	FALSE	TrichAgeOnset_Never	FALSE	FALSE	USA	1
103	Female	SingleBirth	TicAgeOnset_Early	TRUE	No ADHD	TRUE	No OC disorder/symptoms	OCAgeOnset_Never	FALSE	FALSE	TrichAgeOnset_Never	FALSE	FALSE	USA	3
104	Male	SingleBirth	TicAgeOnset_Early	TRUE	ADHD, Combined TypeID	TRUE	OCD	OCAgeOnset_Early	TRUE	FALSE	TrichAgeOnset_Never	FALSE	TRUE	USA	6
105	Male	SingleBirth	TicAgeOnset_Late	TRUE	No ADHD	FALSE	No OC disorder/symptoms	OCAgeOnset_Never	FALSE	FALSE	TrichAgeOnset_Never	FALSE	FALSE	USA	5
106	Male	MultiBirth	TicAgeOnset_Early	TRUE	No ADHD	FALSE	OCD	OCAgeOnset_Early	TRUE	FALSE	TrichAgeOnset_Never	FALSE	FALSE	USA	4
107	Female	SingleBirth	TicAgeOnset_Early	TRUE	No ADHD	FALSE	OC Subclinical	OCAgeOnset_Early	TRUE	FALSE	TrichAgeOnset_Never	FALSE	FALSE	USA	4
108	Male	SingleBirth	TicAgeOnset_Early	FALSE	No ADHD	FALSE	OC Symptoms	OCAgeOnset_Early	TRUE	FALSE	TrichAgeOnset_Never	FALSE	FALSE	USA	1
109	Male	SingleBirth	TicAgeOnset_Early	TRUE	No ADHD	FALSE	OC Symptoms	OCAgeOnset_Early	TRUE	FALSE	TrichAgeOnset_Never	FALSE	FALSE	USA	1
110	Female	SingleBirth	TicAgeOnset_Early	TRUE	ADHD, Combined TypeID	TRUE	OCD	OCAgeOnset_Early	TRUE	FALSE	TrichAgeOnset_Never	FALSE	FALSE	USA	6
111	Male	SingleBirth	TicAgeOnset_Early	TRUE	No ADHD	FALSE	No OC disorder/symptoms	OCAgeOnset_Never	FALSE	FALSE	TrichAgeOnset_Never	FALSE	FALSE	USA	3
112	Male	SingleBirth	TicAgeOnset_Early	TRUE	ADHD, Combined TypeID	TRUE	OCD	OCAgeOnset_Early	TRUE	FALSE	TrichAgeOnset_Never	FALSE	FALSE	USA	6
113	Male	SingleBirth	TicAgeOnset_Early	TRUE	No ADHD	FALSE	OCD	OCAgeOnset_Early	TRUE	FALSE	TrichAgeOnset_Never	FALSE	FALSE	USA	1
114	Male	SingleBirth	TicAgeOnset_Early	TRUE	No ADHD	FALSE	OCD	OCAgeOnset_Early	TRUE	FALSE	TrichAgeOnset_Never	FALSE	FALSE	USA	1
115	Male	SingleBirth	TicAgeOnset_Early	TRUE	No ADHD	FALSE	OCD	OCAgeOnset_Early	TRUE	FALSE	TrichAgeOnset_Never	FALSE	FALSE	USA	1
116	Female	SingleBirth	TicAgeOnset_Early	TRUE	ADHD, Predomniantly Hyperactive-Impulsive TypeID	FALSE	OCD	OCAgeOnset_Early	TRUE	FALSE	TrichAgeOnset_Never	FALSE	FALSE	USA	1
117	Male	SingleBirth	TicAgeOnset_Early	TRUE	No ADHD	FALSE	OCD	OCAgeOnset_Early	TRUE	FALSE	TrichAgeOnset_Never	FALSE	FALSE	USA	1
118	Female	SingleBirth	TicAgeOnset_Early	TRUE	No ADHD	FALSE	No OC disorder/symptoms	OCAgeOnset_Never	FALSE	FALSE	TrichAgeOnset_Never	FALSE	FALSE	USA	5
119	Male	SingleBirth	TicAgeOnset_Early	TRUE	No ADHD	FALSE	No OC disorder/symptoms	OCAgeOnset_Never	FALSE	FALSE	TrichAgeOnset_Never	FALSE	FALSE	USA	3
120	Male	SingleBirth	TicAgeOnset_Early	TRUE	ADHD, Combined TypeID	TRUE	OCD	OCAgeOnset_Early	TRUE	FALSE	TrichAgeOnset_Never	FALSE	FALSE	USA	6
121	Male	SingleBirth	TicAgeOnset_Early	TRUE	No ADHD	FALSE	OC Symptoms	OCAgeOnset_Late	TRUE	FALSE	TrichAgeOnset_Never	FALSE	FALSE	USA	1
122	Female	SingleBirth	TicAgeOnset_Early	TRUE	No ADHD	TRUE	OCD	OCAgeOnset_Late	TRUE	FALSE	TrichAgeOnset_Never	TRUE	FALSE	USA	4
123	Male	SingleBirth	TicAgeOnset_Early	FALSE	No ADHD	FALSE	No OC disorder/symptoms	OCAgeOnset_Never	FALSE	FALSE	TrichAgeOnset_Never	FALSE	FALSE	USA	3
124	Female	SingleBirth	TicAgeOnset_Early	TRUE	No ADHD	FALSE	OC Symptoms	OCAgeOnset_Late	TRUE	FALSE	TrichAgeOnset_Never	FALSE	FALSE	USA	4
125	Male	SingleBirth	TicAgeOnset_Early	TRUE	ADHD, Predominantly Inattentive TypeID	TRUE	No OC disorder/symptoms	OCAgeOnset_Never	FALSE	FALSE	TrichAgeOnset_Never	FALSE	FALSE	USA	7
126	Male	SingleBirth	TicAgeOnset_Early	TRUE	ADHD, Combined TypeID	TRUE	OCD	OCAgeOnset_Early	TRUE	FALSE	TrichAgeOnset_Never	FALSE	TRUE	USA	6
127	Male	SingleBirth	TicAgeOnset_Early	TRUE	No ADHD	FALSE	OC Symptoms	OCAgeOnset_Late	TRUE	FALSE	TrichAgeOnset_Never	FALSE	FALSE	USA	1
128	Male	SingleBirth	TicAgeOnset_Early	TRUE	ADHD, Combined TypeID	TRUE	OC Subclinical	OCAgeOnset_Late	TRUE	FALSE	TrichAgeOnset_Never	FALSE	FALSE	USA	6
129	Male	SingleBirth	TicAgeOnset_Early	TRUE	ADHD, Predominantly Inattentive TypeID	TRUE	OCD	OCAgeOnset_Early	TRUE	FALSE	TrichAgeOnset_Never	FALSE	FALSE	USA	6
130	Female	SingleBirth	TicAgeOnset_Early	TRUE	ADHD, Combined TypeID	TRUE	OCD	OCAgeOnset_Early	TRUE	FALSE	TrichAgeOnset_Never	FALSE	FALSE	USA	6
131	Female	SingleBirth	TicAgeOnset_Early	TRUE	No ADHD	FALSE	OCD	OCAgeOnset_Late	TRUE	TRUE	TrichAgeOnset_Late	FALSE	FALSE	USA	2
132	Male	SingleBirth	TicAgeOnset_Early	TRUE	ADHD, Predominantly Inattentive TypeID	TRUE	No OC disorder/symptoms	OCAgeOnset_Never	FALSE	FALSE	TrichAgeOnset_Never	FALSE	FALSE	USA	7
133	Female	SingleBirth	TicAgeOnset_Early	TRUE	ADHD, Combined TypeID	TRUE	OCD	OCAgeOnset_Early	TRUE	FALSE	TrichAgeOnset_Never	FALSE	FALSE	USA	6
134	Male	SingleBirth	TicAgeOnset_Early	TRUE	ADHD, Predominantly Inattentive TypeID	TRUE	No OC disorder/symptoms	OCAgeOnset_Never	FALSE	FALSE	TrichAgeOnset_Never	FALSE	TRUE	USA	7
135	Male	SingleBirth	TicAgeOnset_Early	TRUE	No ADHD	FALSE	No OC disorder/symptoms	OCAgeOnset_Never	FALSE	FALSE	TrichAgeOnset_Never	FALSE	FALSE	USA	3
136	Male	SingleBirth	TicAgeOnset_Early	TRUE	ADHD, Combined TypeID	TRUE	OCD	OCAgeOnset_Early	TRUE	FALSE	TrichAgeOnset_Never	FALSE	TRUE	USA	6
137	Male	SingleBirth	TicAgeOnset_Early	TRUE	ADHD, Predominantly Inattentive TypeID	TRUE	OC Symptoms	OCAgeOnset_Late	TRUE	FALSE	TrichAgeOnset_Never	FALSE	FALSE	USA	6
138	Female	SingleBirth	TicAgeOnset_Late	TRUE	No ADHD	FALSE	No OC disorder/symptoms	OCAgeOnset_Never	FALSE	FALSE	TrichAgeOnset_Never	FALSE	FALSE	USA	5
139	Male	SingleBirth	TicAgeOnset_Early	TRUE	ADHD, Combined TypeID	TRUE	OCD	OCAgeOnset_Early	TRUE	FALSE	TrichAgeOnset_Never	FALSE	FALSE	USA	6
140	Male	SingleBirth	TicAgeOnset_Early	TRUE	ADHD, Predominantly Inattentive TypeID	TRUE	OCD	OCAgeOnset_Early	TRUE	FALSE	TrichAgeOnset_Never	FALSE	FALSE	USA	6
141	Male	SingleBirth	TicAgeOnset_Early	TRUE	ADHD, Predomniantly Hyperactive-Impulsive TypeID	TRUE	OC Subclinical	OCAgeOnset_Late	TRUE	FALSE	TrichAgeOnset_Never	FALSE	FALSE	USA	6
142	Male	SingleBirth	TicAgeOnset_Early	TRUE	No ADHD	FALSE	OC Subclinical	OCAgeOnset_Late	TRUE	FALSE	TrichAgeOnset_Never	FALSE	FALSE	USA	1
143	Male	SingleBirth	TicAgeOnset_Early	TRUE	No ADHD	FALSE	No OC disorder/symptoms	OCAgeOnset_Never	FALSE	FALSE	TrichAgeOnset_Never	FALSE	FALSE	USA	3
144	Female	SingleBirth	TicAgeOnset_Early	TRUE	No ADHD	FALSE	OCD	OCAgeOnset_Early	FALSE	FALSE	TrichAgeOnset_Never	FALSE	FALSE	USA	4
145	Male	SingleBirth	TicAgeOnset_Early	TRUE	No ADHD	FALSE	OC Subclinical	OCAgeOnset_Early	TRUE	FALSE	TrichAgeOnset_Never	FALSE	FALSE	USA	1
146	Male	SingleBirth	TicAgeOnset_Early	TRUE	No ADHD	FALSE	No OC disorder/symptoms	OCAgeOnset_Never	FALSE	FALSE	TrichAgeOnset_Never	FALSE	FALSE	USA	3
147	Male	SingleBirth	TicAgeOnset_Early	TRUE	ADHD, Predominantly Inattentive TypeID	TRUE	OCD	OCAgeOnset_Early	TRUE	TRUE	TrichAgeOnset_Early	FALSE	TRUE	USA	2
148	Male	SingleBirth	TicAgeOnset_Early	TRUE	No ADHD	FALSE	No OC disorder/symptoms	OCAgeOnset_Never	FALSE	FALSE	TrichAgeOnset_Never	FALSE	FALSE	USA	3
149	Female	SingleBirth	TicAgeOnset_Early	TRUE	No ADHD	FALSE	OCD	OCAgeOnset_Early	TRUE	FALSE	TrichAgeOnset_Never	FALSE	FALSE	USA	4
150	Male	SingleBirth	TicAgeOnset_Early	TRUE	No ADHD	FALSE	OC Symptoms	OCAgeOnset_Late	TRUE	FALSE	TrichAgeOnset_Never	FALSE	FALSE	USA	1
151	Male	SingleBirth	TicAgeOnset_Early	TRUE	No ADHD	FALSE	OCD	OCAgeOnset_Early	TRUE	FALSE	TrichAgeOnset_Never	FALSE	FALSE	USA	1
152	Male	SingleBirth	TicAgeOnset_Early	TRUE	ADHD, Combined TypeID	TRUE	OC Subclinical	OCAgeOnset_Early	TRUE	FALSE	TrichAgeOnset_Never	FALSE	FALSE	USA	6
153	Male	SingleBirth	TicAgeOnset_Early	TRUE	ADHD, Predominantly Inattentive TypeID	TRUE	OCD	OCAgeOnset_Early	TRUE	FALSE	TrichAgeOnset_Never	FALSE	FALSE	USA	6
154	Male	SingleBirth	TicAgeOnset_Early	TRUE	No ADHD	FALSE	OC Symptoms	OCAgeOnset_Late	TRUE	FALSE	TrichAgeOnset_Never	FALSE	FALSE	USA	1
155	Male	SingleBirth	TicAgeOnset_Early	TRUE	No ADHD	FALSE	No OC disorder/symptoms	OCAgeOnset_Never	FALSE	FALSE	TrichAgeOnset_Never	FALSE	FALSE	USA	3
156	Male	SingleBirth	TicAgeOnset_Early	TRUE	No ADHD	FALSE	No OC disorder/symptoms	OCAgeOnset_Never	FALSE	FALSE	TrichAgeOnset_Never	FALSE	FALSE	USA	3
157	Female	SingleBirth	TicAgeOnset_Early	TRUE	No ADHD	FALSE	OC Symptoms	OCAgeOnset_Late	TRUE	FALSE	TrichAgeOnset_Never	FALSE	FALSE	USA	4
158	Male	SingleBirth	TicAgeOnset_Early	TRUE	No ADHD	FALSE	OCD	OCAgeOnset_Early	TRUE	FALSE	TrichAgeOnset_Never	FALSE	FALSE	USA	1
159	Male	SingleBirth	TicAgeOnset_Early	TRUE	No ADHD	FALSE	OCD	OCAgeOnset_Early	TRUE	FALSE	TrichAgeOnset_Never	FALSE	FALSE	USA	1
160	Male	SingleBirth	TicAgeOnset_Early	TRUE	ADHD, Predomniantly Hyperactive-Impulsive TypeID	TRUE	OCD	OCAgeOnset_Early	TRUE	FALSE	TrichAgeOnset_Never	FALSE	FALSE	USA	6
161	Female	SingleBirth	TicAgeOnset_Early	TRUE	No ADHD	FALSE	No OC disorder/symptoms	OCAgeOnset_Never	FALSE	FALSE	TrichAgeOnset_Never	FALSE	FALSE	USA	5
162	Female	SingleBirth	TicAgeOnset_Early	TRUE	No ADHD	FALSE	OCD	OCAgeOnset_Early	TRUE	FALSE	TrichAgeOnset_Never	FALSE	FALSE	USA	4
163	Male	SingleBirth	TicAgeOnset_Early	TRUE	No ADHD	FALSE	OCD	OCAgeOnset_Late	TRUE	FALSE	TrichAgeOnset_Never	FALSE	FALSE	USA	1
164	Male	SingleBirth	TicAgeOnset_Early	TRUE	ADHD, Predomniantly Hyperactive-Impulsive TypeID	TRUE	OCD	OCAgeOnset_Late	TRUE	FALSE	TrichAgeOnset_Never	FALSE	FALSE	USA	6
165	Male	SingleBirth	TicAgeOnset_Early	TRUE	ADHD, Combined TypeID	TRUE	OC Subclinical	OCAgeOnset_Late	TRUE	FALSE	TrichAgeOnset_Never	FALSE	TRUE	USA	6
166	Male	SingleBirth	TicAgeOnset_Early	TRUE	No ADHD	FALSE	OCD	OCAgeOnset_Early	TRUE	FALSE	TrichAgeOnset_Never	FALSE	FALSE	USA	1
167	Male	SingleBirth	TicAgeOnset_Early	TRUE	No ADHD	FALSE	No OC disorder/symptoms	OCAgeOnset_Never	FALSE	FALSE	TrichAgeOnset_Never	FALSE	FALSE	USA	3
168	Male	SingleBirth	TicAgeOnset_Early	TRUE	No ADHD	FALSE	No OC disorder/symptoms	OCAgeOnset_Never	FALSE	FALSE	TrichAgeOnset_Never	FALSE	FALSE	USA	3
169	Female	SingleBirth	TicAgeOnset_Early	TRUE	No ADHD	FALSE	OCD	OCAgeOnset_Early	TRUE	FALSE	TrichAgeOnset_Never	FALSE	FALSE	USA	4
170	Male	SingleBirth	TicAgeOnset_Early	TRUE	No ADHD	FALSE	No OC disorder/symptoms	OCAgeOnset_Never	FALSE	FALSE	TrichAgeOnset_Never	FALSE	FALSE	USA	3
171	Male	SingleBirth	TicAgeOnset_Late	TRUE	No ADHD	FALSE	OCD	OCAgeOnset_Late	TRUE	FALSE	TrichAgeOnset_Never	FALSE	FALSE	USA	4
172	Male	SingleBirth	TicAgeOnset_Late	TRUE	Subclinical ADHDID	TRUE	OC Subclinical	OCAgeOnset_Late	TRUE	FALSE	TrichAgeOnset_Never	FALSE	FALSE	USA	1
173	Female	SingleBirth	TicAgeOnset_Early	TRUE	No ADHD	FALSE	No OC disorder/symptoms	OCAgeOnset_Never	FALSE	FALSE	TrichAgeOnset_Never	FALSE	FALSE	USA	5
174	Male	SingleBirth	TicAgeOnset_Early	TRUE	ADHD, Predominantly Inattentive TypeID	TRUE	OCD	OCAgeOnset_Early	TRUE	FALSE	TrichAgeOnset_Never	FALSE	FALSE	USA	6
175	Male	MultiBirth	TicAgeOnset_Early	TRUE	No ADHD	TRUE	No OC disorder/symptoms	OCAgeOnset_Never	FALSE	FALSE	TrichAgeOnset_Never	FALSE	FALSE	USA	3
176	Male	SingleBirth	TicAgeOnset_Early	TRUE	ADHD, Predominantly Inattentive TypeID	TRUE	OCD	OCAgeOnset_Early	TRUE	FALSE	TrichAgeOnset_Never	FALSE	FALSE	USA	6
177	Male	MultiBirth	TicAgeOnset_Early	TRUE	ADHD, Predomniantly Hyperactive-Impulsive TypeID	FALSE	OCD	OCAgeOnset_Early	FALSE	FALSE	TrichAgeOnset_Never	FALSE	FALSE	USA	1
178	Male	SingleBirth	TicAgeOnset_Early	TRUE	ADHD, Predominantly Inattentive TypeID	TRUE	OC Symptoms	OCAgeOnset_Early	TRUE	FALSE	TrichAgeOnset_Never	FALSE	FALSE	USA	6
179	Male	SingleBirth	TicAgeOnset_Early	TRUE	No ADHD	FALSE	OCD	OCAgeOnset_Late	TRUE	FALSE	TrichAgeOnset_Never	FALSE	FALSE	USA	1
180	Female	SingleBirth	TicAgeOnset_Early	TRUE	No ADHD	FALSE	OC Subclinical	OCAgeOnset_Late	FALSE	TRUE	TrichAgeOnset_Late	TRUE	FALSE	USA	2
181	Male	SingleBirth	TicAgeOnset_Early	TRUE	ADHD, Combined TypeID	TRUE	OCD	OCAgeOnset_Early	TRUE	TRUE	TrichAgeOnset_Early	FALSE	FALSE	USA	2
182	Female	SingleBirth	TicAgeOnset_Early	TRUE	No ADHD	FALSE	OC Symptoms	OCAgeOnset_Late	TRUE	FALSE	TrichAgeOnset_Never	FALSE	FALSE	USA	4
183	Male	SingleBirth	TicAgeOnset_Early	TRUE	ADHD, Predominantly Inattentive TypeID	TRUE	No OC disorder/symptoms	OCAgeOnset_Never	FALSE	FALSE	TrichAgeOnset_Never	FALSE	FALSE	USA	7
184	Male	SingleBirth	TicAgeOnset_Early	TRUE	ADHD, Predomniantly Hyperactive-Impulsive TypeID	TRUE	No OC disorder/symptoms	OCAgeOnset_Never	FALSE	FALSE	TrichAgeOnset_Never	FALSE	FALSE	USA	7
185	Male	SingleBirth	TicAgeOnset_Early	TRUE	No ADHD	FALSE	No OC disorder/symptoms	OCAgeOnset_Never	FALSE	FALSE	TrichAgeOnset_Never	FALSE	FALSE	USA	3
186	Male	SingleBirth	TicAgeOnset_Early	TRUE	ADHD, Combined TypeID	TRUE	No OC disorder/symptoms	OCAgeOnset_Never	FALSE	FALSE	TrichAgeOnset_Never	FALSE	FALSE	USA	7
187	Female	SingleBirth	TicAgeOnset_Early	TRUE	No ADHD	FALSE	No OC disorder/symptoms	OCAgeOnset_Never	FALSE	FALSE	TrichAgeOnset_Never	FALSE	FALSE	USA	5
188	Male	SingleBirth	TicAgeOnset_Early	TRUE	No ADHD	TRUE	OCD	OCAgeOnset_Early	TRUE	FALSE	TrichAgeOnset_Never	FALSE	TRUE	USA	6
189	Female	SingleBirth	TicAgeOnset_Early	TRUE	No ADHD	FALSE	OCD	OCAgeOnset_Early	TRUE	FALSE	TrichAgeOnset_Never	FALSE	FALSE	USA	4
190	Male	SingleBirth	TicAgeOnset_Early	TRUE	ADHD, Predominantly Inattentive TypeID	TRUE	OCD	OCAgeOnset_Early	TRUE	TRUE	TrichAgeOnset_Late	FALSE	FALSE	USA	2
191	Male	SingleBirth	TicAgeOnset_Early	TRUE	No ADHD	FALSE	OC Subclinical	OCAgeOnset_Late	TRUE	FALSE	TrichAgeOnset_Never	FALSE	FALSE	USA	1
192	Male	SingleBirth	TicAgeOnset_Early	TRUE	ADHD, Predomniantly Hyperactive-Impulsive TypeID	TRUE	No OC disorder/symptoms	OCAgeOnset_Never	FALSE	FALSE	TrichAgeOnset_Never	FALSE	FALSE	USA	7
193	Female	SingleBirth	TicAgeOnset_Early	TRUE	ADHD, Combined TypeID	TRUE	No OC disorder/symptoms	OCAgeOnset_Never	FALSE	FALSE	TrichAgeOnset_Never	FALSE	FALSE	USA	3
194	Male	SingleBirth	TicAgeOnset_Early	TRUE	No ADHD	FALSE	OCD	OCAgeOnset_Late	TRUE	FALSE	TrichAgeOnset_Never	FALSE	FALSE	USA	1
195	Female	SingleBirth	TicAgeOnset_Late	TRUE	No ADHD	FALSE	OCD	OCAgeOnset_Early	TRUE	FALSE	TrichAgeOnset_Never	FALSE	FALSE	USA	4
196	Male	SingleBirth	TicAgeOnset_Early	TRUE	ADHD, Combined TypeID	TRUE	No OC disorder/symptoms	OCAgeOnset_Never	FALSE	FALSE	TrichAgeOnset_Never	FALSE	FALSE	USA	7
197	Male	SingleBirth	TicAgeOnset_Late	TRUE	ADHD, Combined TypeID	TRUE	OCD	OCAgeOnset_Early	TRUE	FALSE	TrichAgeOnset_Never	FALSE	FALSE	USA	1
198	Male	MultiBirth	TicAgeOnset_Early	TRUE	No ADHD	FALSE	OCD	OCAgeOnset_Early	TRUE	FALSE	TrichAgeOnset_Never	FALSE	FALSE	USA	4
199	Male	SingleBirth	TicAgeOnset_Early	TRUE	No ADHD	FALSE	No OC disorder/symptoms	OCAgeOnset_Never	FALSE	FALSE	TrichAgeOnset_Never	FALSE	FALSE	USA	3
200	Female	SingleBirth	TicAgeOnset_Early	TRUE	No ADHD	FALSE	OCD	OCAgeOnset_Early	TRUE	FALSE	TrichAgeOnset_Never	FALSE	FALSE	USA	4
201	Female	SingleBirth	TicAgeOnset_Late	TRUE	ADHD, Predominantly Inattentive TypeID	TRUE	OCD	OCAgeOnset_Late	TRUE	FALSE	TrichAgeOnset_Never	FALSE	FALSE	USA	4
202	Male	SingleBirth	TicAgeOnset_Early	TRUE	No ADHD	TRUE	OCD	OCAgeOnset_Early	TRUE	FALSE	TrichAgeOnset_Never	FALSE	FALSE	USA	1
203	Female	SingleBirth	TicAgeOnset_Early	TRUE	ADHD, Predominantly Inattentive TypeID	TRUE	OCD	OCAgeOnset_Early	TRUE	FALSE	TrichAgeOnset_Never	FALSE	FALSE	USA	6
204	Male	SingleBirth	TicAgeOnset_Early	TRUE	ADHD, Predomniantly Hyperactive-Impulsive TypeID	TRUE	OCD	OCAgeOnset_Early	TRUE	FALSE	TrichAgeOnset_Never	FALSE	FALSE	USA	6
205	Male	SingleBirth	TicAgeOnset_Early	TRUE	No ADHD	FALSE	No OC disorder/symptoms	OCAgeOnset_Never	FALSE	FALSE	TrichAgeOnset_Never	FALSE	FALSE	USA	3
206	Male	MultiBirth	TicAgeOnset_Early	TRUE	No ADHD	FALSE	No OC disorder/symptoms	OCAgeOnset_Never	FALSE	FALSE	TrichAgeOnset_Never	FALSE	FALSE	USA	5
207	Male	SingleBirth	TicAgeOnset_Early	TRUE	No ADHD	TRUE	OC Subclinical	OCAgeOnset_Early	TRUE	FALSE	TrichAgeOnset_Never	FALSE	FALSE	USA	1
208	Male	SingleBirth	TicAgeOnset_Early	TRUE	ADHD, Combined TypeID	TRUE	OCD	OCAgeOnset_Early	TRUE	FALSE	TrichAgeOnset_Never	FALSE	FALSE	USA	6
209	Female	SingleBirth	TicAgeOnset_Early	TRUE	ADHD, Predominantly Inattentive TypeID	TRUE	OC Symptoms	OCAgeOnset_Late	TRUE	FALSE	TrichAgeOnset_Never	FALSE	FALSE	USA	1
210	Male	SingleBirth	TicAgeOnset_Early	TRUE	No ADHD	FALSE	No OC disorder/symptoms	OCAgeOnset_Never	FALSE	FALSE	TrichAgeOnset_Never	FALSE	FALSE	USA	3
211	Male	SingleBirth	TicAgeOnset_Early	TRUE	ADHD, Predominantly Inattentive TypeID	TRUE	No OC disorder/symptoms	OCAgeOnset_Never	FALSE	FALSE	TrichAgeOnset_Never	FALSE	FALSE	USA	7
212	Male	SingleBirth	TicAgeOnset_Early	TRUE	No ADHD	TRUE	OCD	OCAgeOnset_Early	TRUE	FALSE	TrichAgeOnset_Never	FALSE	FALSE	USA	1
213	Male	SingleBirth	TicAgeOnset_Early	TRUE	ADHD, Predominantly Inattentive TypeID	TRUE	OC Subclinical	OCAgeOnset_Early	TRUE	FALSE	TrichAgeOnset_Never	FALSE	FALSE	USA	6
214	Male	SingleBirth	TicAgeOnset_Early	FALSE	No ADHD	FALSE	No OC disorder/symptoms	OCAgeOnset_Never	FALSE	FALSE	TrichAgeOnset_Never	FALSE	FALSE	USA	3
215	Female	SingleBirth	TicAgeOnset_Early	TRUE	No ADHD	FALSE	No OC disorder/symptoms	OCAgeOnset_Never	FALSE	FALSE	TrichAgeOnset_Never	FALSE	FALSE	USA	5
216	Male	SingleBirth	TicAgeOnset_Late	TRUE	ADHD, Predominantly Inattentive TypeID	TRUE	OCD	OCAgeOnset_Early	TRUE	FALSE	TrichAgeOnset_Never	FALSE	FALSE	USA	1
217	Male	SingleBirth	TicAgeOnset_Early	TRUE	No ADHD	FALSE	OCD	OCAgeOnset_Early	TRUE	FALSE	TrichAgeOnset_Never	FALSE	FALSE	USA	1
218	Male	SingleBirth	TicAgeOnset_Early	TRUE	ADHD, Predominantly Inattentive TypeID	TRUE	OCD	OCAgeOnset_Early	TRUE	FALSE	TrichAgeOnset_Never	FALSE	FALSE	USA	6
219	Male	SingleBirth	TicAgeOnset_Early	FALSE	ADHD, Predomniantly Hyperactive-Impulsive TypeID	TRUE	No OC disorder/symptoms	OCAgeOnset_Never	FALSE	FALSE	TrichAgeOnset_Never	FALSE	FALSE	USA	7
220	Male	SingleBirth	TicAgeOnset_Late	TRUE	No ADHD	FALSE	No OC disorder/symptoms	OCAgeOnset_Never	FALSE	FALSE	TrichAgeOnset_Never	FALSE	FALSE	USA	5
221	Male	SingleBirth	TicAgeOnset_Early	TRUE	ADHD, Predomniantly Hyperactive-Impulsive TypeID	TRUE	OCD	OCAgeOnset_Early	TRUE	FALSE	TrichAgeOnset_Never	FALSE	FALSE	USA	6
222	Female	SingleBirth	TicAgeOnset_Early	TRUE	No ADHD	FALSE	OCD	OCAgeOnset_Early	TRUE	FALSE	TrichAgeOnset_Never	FALSE	FALSE	USA	4
223	Female	SingleBirth	TicAgeOnset_Early	TRUE	No ADHD	FALSE	No OC disorder/symptoms	OCAgeOnset_Never	FALSE	FALSE	TrichAgeOnset_Never	FALSE	FALSE	USA	5
224	Male	SingleBirth	TicAgeOnset_Early	TRUE	No ADHD	FALSE	OCD	OCAgeOnset_Early	TRUE	FALSE	TrichAgeOnset_Never	FALSE	FALSE	USA	1
225	Male	SingleBirth	TicAgeOnset_Late	TRUE	No ADHD	FALSE	No OC disorder/symptoms	OCAgeOnset_Never	FALSE	FALSE	TrichAgeOnset_Never	FALSE	FALSE	USA	5
226	Male	SingleBirth	TicAgeOnset_Early	TRUE	ADHD, Combined TypeID	TRUE	No OC disorder/symptoms	OCAgeOnset_Never	FALSE	FALSE	TrichAgeOnset_Never	FALSE	FALSE	USA	7
227	Male	SingleBirth	TicAgeOnset_Early	TRUE	No ADHD	FALSE	No OC disorder/symptoms	OCAgeOnset_Never	FALSE	FALSE	TrichAgeOnset_Never	FALSE	FALSE	USA	3
228	Male	SingleBirth	TicAgeOnset_Early	TRUE	ADHD, Predomniantly Hyperactive-Impulsive TypeID	TRUE	No OC disorder/symptoms	OCAgeOnset_Never	FALSE	FALSE	TrichAgeOnset_Never	FALSE	FALSE	USA	7
229	Female	SingleBirth	TicAgeOnset_Early	TRUE	No ADHD	FALSE	OCD	OCAgeOnset_Early	TRUE	FALSE	TrichAgeOnset_Never	FALSE	FALSE	USA	4
230	Female	SingleBirth	TicAgeOnset_Early	TRUE	ADHD, Combined TypeID	TRUE	OCD	OCAgeOnset_Early	TRUE	TRUE	TrichAgeOnset_Late	TRUE	TRUE	USA	2
231	Male	SingleBirth	TicAgeOnset_Early	TRUE	ADHD, Combined TypeID	TRUE	OCD	OCAgeOnset_Early	TRUE	FALSE	TrichAgeOnset_Never	FALSE	FALSE	USA	6
232	Male	SingleBirth	TicAgeOnset_Early	TRUE	No ADHD	FALSE	OC Symptoms	OCAgeOnset_Early	TRUE	FALSE	TrichAgeOnset_Never	FALSE	FALSE	USA	1
233	Female	SingleBirth	TicAgeOnset_Early	TRUE	ADHD, Predominantly Inattentive TypeID	TRUE	OCD	OCAgeOnset_Early	TRUE	FALSE	TrichAgeOnset_Never	FALSE	FALSE	USA	6
234	Male	SingleBirth	TicAgeOnset_Early	TRUE	ADHD, Predominantly Inattentive TypeID	TRUE	No OC disorder/symptoms	OCAgeOnset_Never	FALSE	FALSE	TrichAgeOnset_Never	FALSE	FALSE	USA	7
235	Female	SingleBirth	TicAgeOnset_Early	TRUE	No ADHD	FALSE	No OC disorder/symptoms	OCAgeOnset_Never	FALSE	FALSE	TrichAgeOnset_Never	FALSE	FALSE	USA	5
236	Male	SingleBirth	TicAgeOnset_Early	TRUE	No ADHD	FALSE	No OC disorder/symptoms	OCAgeOnset_Never	FALSE	FALSE	TrichAgeOnset_Never	FALSE	FALSE	USA	3
237	Female	SingleBirth	TicAgeOnset_Early	TRUE	No ADHD	FALSE	OCD	OCAgeOnset_Early	TRUE	FALSE	TrichAgeOnset_Never	FALSE	FALSE	USA	4
238	Male	SingleBirth	TicAgeOnset_Early	TRUE	No ADHD	TRUE	No OC disorder/symptoms	OCAgeOnset_Never	FALSE	FALSE	TrichAgeOnset_Never	FALSE	FALSE	USA	3
239	Male	SingleBirth	TicAgeOnset_Early	TRUE	No ADHD	FALSE	No OC disorder/symptoms	OCAgeOnset_Never	FALSE	FALSE	TrichAgeOnset_Never	FALSE	FALSE	USA	3
240	Male	SingleBirth	TicAgeOnset_Early	TRUE	ADHD, Predominantly Inattentive TypeID	TRUE	OCD	OCAgeOnset_Early	TRUE	FALSE	TrichAgeOnset_Never	FALSE	FALSE	USA	6
241	Male	SingleBirth	TicAgeOnset_Early	TRUE	No ADHD	FALSE	OCD	OCAgeOnset_Early	TRUE	FALSE	TrichAgeOnset_Never	FALSE	FALSE	USA	1
242	Male	SingleBirth	TicAgeOnset_Early	FALSE	No ADHD	FALSE	No OC disorder/symptoms	OCAgeOnset_Never	FALSE	FALSE	TrichAgeOnset_Never	FALSE	FALSE	USA	3
243	Female	SingleBirth	TicAgeOnset_Early	TRUE	No ADHD	FALSE	No OC disorder/symptoms	OCAgeOnset_Never	FALSE	FALSE	TrichAgeOnset_Never	FALSE	FALSE	USA	5
244	Female	SingleBirth	TicAgeOnset_Early	TRUE	No ADHD	FALSE	No OC disorder/symptoms	OCAgeOnset_Never	FALSE	FALSE	TrichAgeOnset_Never	FALSE	FALSE	USA	5
245	Male	SingleBirth	TicAgeOnset_Early	TRUE	No ADHD	FALSE	No OC disorder/symptoms	OCAgeOnset_Never	FALSE	FALSE	TrichAgeOnset_Never	FALSE	FALSE	USA	3
246	Male	SingleBirth	TicAgeOnset_Early	TRUE	No ADHD	FALSE	No OC disorder/symptoms	OCAgeOnset_Never	FALSE	FALSE	TrichAgeOnset_Never	FALSE	FALSE	USA	3
247	Male	SingleBirth	TicAgeOnset_Early	TRUE	No ADHD	FALSE	No OC disorder/symptoms	OCAgeOnset_Never	FALSE	FALSE	TrichAgeOnset_Never	FALSE	FALSE	USA	3
248	Male	SingleBirth	TicAgeOnset_Early	TRUE	No ADHD	FALSE	No OC disorder/symptoms	OCAgeOnset_Never	FALSE	FALSE	TrichAgeOnset_Never	FALSE	FALSE	USA	3
249	Male	SingleBirth	TicAgeOnset_Early	TRUE	No ADHD	FALSE	No OC disorder/symptoms	OCAgeOnset_Never	FALSE	FALSE	TrichAgeOnset_Never	FALSE	FALSE	USA	3
250	Male	SingleBirth	TicAgeOnset_Early	TRUE	No ADHD	FALSE	No OC disorder/symptoms	OCAgeOnset_Never	FALSE	FALSE	TrichAgeOnset_Never	FALSE	FALSE	USA	3
251	Male	SingleBirth	TicAgeOnset_Early	TRUE	No ADHD	FALSE	No OC disorder/symptoms	OCAgeOnset_Never	FALSE	FALSE	TrichAgeOnset_Never	FALSE	FALSE	USA	3
252	Male	SingleBirth	TicAgeOnset_Early	TRUE	No ADHD	FALSE	No OC disorder/symptoms	OCAgeOnset_Never	FALSE	FALSE	TrichAgeOnset_Never	FALSE	FALSE	USA	3
253	Male	SingleBirth	TicAgeOnset_Early	TRUE	ADHD, Combined TypeID	TRUE	No OC disorder/symptoms	OCAgeOnset_Never	FALSE	FALSE	TrichAgeOnset_Never	FALSE	FALSE	USA	7
254	Male	SingleBirth	TicAgeOnset_Early	TRUE	No ADHD	FALSE	No OC disorder/symptoms	OCAgeOnset_Never	FALSE	FALSE	TrichAgeOnset_Never	FALSE	FALSE	USA	3
255	Male	SingleBirth	TicAgeOnset_Early	TRUE	No ADHD	FALSE	No OC disorder/symptoms	OCAgeOnset_Never	FALSE	FALSE	TrichAgeOnset_Never	FALSE	FALSE	USA	3
256	Male	SingleBirth	TicAgeOnset_Early	TRUE	No ADHD	FALSE	No OC disorder/symptoms	OCAgeOnset_Never	FALSE	FALSE	TrichAgeOnset_Never	FALSE	FALSE	USA	3
257	Male	SingleBirth	TicAgeOnset_Early	TRUE	ADHD, Combined TypeID	TRUE	No OC disorder/symptoms	OCAgeOnset_Never	FALSE	TRUE	TrichAgeOnset_Early	FALSE	FALSE	USA	2
258	Male	SingleBirth	TicAgeOnset_Early	FALSE	No ADHD	FALSE	No OC disorder/symptoms	OCAgeOnset_Never	FALSE	FALSE	TrichAgeOnset_Never	FALSE	TRUE	USA	3
259	Male	SingleBirth	TicAgeOnset_Early	TRUE	ADHD, Predominantly Inattentive TypeID	TRUE	OCD	OCAgeOnset_Early	TRUE	FALSE	TrichAgeOnset_Never	FALSE	FALSE	USA	6
260	Male	SingleBirth	TicAgeOnset_Early	TRUE	ADHD, Predominantly Inattentive TypeID	TRUE	No OC disorder/symptoms	OCAgeOnset_Never	FALSE	FALSE	TrichAgeOnset_Never	FALSE	FALSE	USA	7
261	Female	SingleBirth	TicAgeOnset_Early	TRUE	ADHD, Predominantly Inattentive TypeID	TRUE	OCD	OCAgeOnset_Early	TRUE	TRUE	TrichAgeOnset_Early	FALSE	FALSE	USA	2
262	Male	SingleBirth	TicAgeOnset_Early	TRUE	No ADHD	FALSE	OCD	OCAgeOnset_Early	TRUE	FALSE	TrichAgeOnset_Never	FALSE	FALSE	USA	1
263	Male	SingleBirth	TicAgeOnset_Early	TRUE	No ADHD	FALSE	No OC disorder/symptoms	OCAgeOnset_Never	FALSE	FALSE	TrichAgeOnset_Never	FALSE	FALSE	USA	3
264	Male	SingleBirth	TicAgeOnset_Early	TRUE	ADHD, Combined TypeID	TRUE	No OC disorder/symptoms	OCAgeOnset_Never	FALSE	FALSE	TrichAgeOnset_Never	FALSE	FALSE	USA	7
265	Male	SingleBirth	TicAgeOnset_Early	TRUE	ADHD, Predominantly Inattentive TypeID	TRUE	OCD	OCAgeOnset_Early	TRUE	FALSE	TrichAgeOnset_Never	FALSE	FALSE	USA	6
266	Male	SingleBirth	TicAgeOnset_Early	TRUE	No ADHD	FALSE	OCD	OCAgeOnset_Early	TRUE	FALSE	TrichAgeOnset_Never	FALSE	FALSE	USA	1
267	Male	SingleBirth	TicAgeOnset_Early	TRUE	ADHD, Combined TypeID	TRUE	OCD	OCAgeOnset_Early	TRUE	FALSE	TrichAgeOnset_Never	FALSE	FALSE	USA	6
268	Male	SingleBirth	TicAgeOnset_Early	TRUE	No ADHD	FALSE	No OC disorder/symptoms	OCAgeOnset_Never	FALSE	FALSE	TrichAgeOnset_Never	FALSE	FALSE	USA	3
269	Female	SingleBirth	TicAgeOnset_Early	TRUE	ADHD, Predominantly Inattentive TypeID	FALSE	OCD	OCAgeOnset_Early	TRUE	FALSE	TrichAgeOnset_Never	FALSE	FALSE	USA	1
270	Female	SingleBirth	TicAgeOnset_Early	TRUE	No ADHD	TRUE	OCD	OCAgeOnset_Early	TRUE	TRUE	TrichAgeOnset_Late	TRUE	FALSE	USA	2
271	Male	SingleBirth	TicAgeOnset_Early	TRUE	No ADHD	TRUE	No OC disorder/symptoms	OCAgeOnset_Never	FALSE	FALSE	TrichAgeOnset_Never	FALSE	FALSE	USA	3
272	Male	SingleBirth	TicAgeOnset_Early	TRUE	ADHD, Combined TypeID	TRUE	OCD	OCAgeOnset_Early	TRUE	FALSE	TrichAgeOnset_Never	FALSE	FALSE	USA	6
273	Male	SingleBirth	TicAgeOnset_Early	TRUE	No ADHD	TRUE	OC Subclinical	OCAgeOnset_Early	TRUE	FALSE	TrichAgeOnset_Never	FALSE	FALSE	USA	1
274	Female	SingleBirth	TicAgeOnset_Early	TRUE	No ADHD	FALSE	OCD	OCAgeOnset_Late	TRUE	FALSE	TrichAgeOnset_Never	FALSE	FALSE	USA	4
275	Female	SingleBirth	TicAgeOnset_Late	TRUE	No ADHD	FALSE	OCD	OCAgeOnset_Early	TRUE	FALSE	TrichAgeOnset_Never	FALSE	FALSE	USA	4
276	Male	SingleBirth	TicAgeOnset_Early	TRUE	No ADHD	FALSE	No OC disorder/symptoms	OCAgeOnset_Never	FALSE	FALSE	TrichAgeOnset_Never	FALSE	FALSE	USA	3
277	Female	SingleBirth	TicAgeOnset_Early	TRUE	ADHD, Predominantly Inattentive TypeID	TRUE	No OC disorder/symptoms	OCAgeOnset_Never	FALSE	FALSE	TrichAgeOnset_Never	FALSE	FALSE	USA	3
278	Female	SingleBirth	TicAgeOnset_Early	TRUE	ADHD, Predominantly Inattentive TypeID	TRUE	OCD	OCAgeOnset_Early	TRUE	FALSE	TrichAgeOnset_Never	FALSE	FALSE	USA	6
279	Male	SingleBirth	TicAgeOnset_Early	TRUE	No ADHD	FALSE	OC Subclinical	OCAgeOnset_Late	TRUE	FALSE	TrichAgeOnset_Never	FALSE	FALSE	USA	1
280	Female	SingleBirth	TicAgeOnset_Early	TRUE	No ADHD	FALSE	OCD	OCAgeOnset_Late	TRUE	FALSE	TrichAgeOnset_Never	FALSE	FALSE	USA	4
281	Female	SingleBirth	TicAgeOnset_Early	TRUE	No ADHD	FALSE	No OC disorder/symptoms	OCAgeOnset_Never	FALSE	FALSE	TrichAgeOnset_Never	FALSE	FALSE	USA	5
282	Male	SingleBirth	TicAgeOnset_Early	TRUE	No ADHD	FALSE	No OC disorder/symptoms	OCAgeOnset_Never	FALSE	FALSE	TrichAgeOnset_Never	FALSE	FALSE	USA	3
283	Male	SingleBirth	TicAgeOnset_Early	TRUE	No ADHD	TRUE	No OC disorder/symptoms	OCAgeOnset_Never	FALSE	FALSE	TrichAgeOnset_Never	FALSE	FALSE	USA	3
284	Male	SingleBirth	TicAgeOnset_Early	TRUE	ADHD, Predominantly Inattentive TypeID	FALSE	OCD	OCAgeOnset_Early	TRUE	FALSE	TrichAgeOnset_Never	FALSE	FALSE	USA	6
285	Female	SingleBirth	TicAgeOnset_Late	TRUE	No ADHD	FALSE	No OC disorder/symptoms	OCAgeOnset_Never	FALSE	FALSE	TrichAgeOnset_Never	FALSE	FALSE	USA	5
286	Female	SingleBirth	TicAgeOnset_Early	TRUE	ADHD, Predominantly Inattentive TypeID	TRUE	No OC disorder/symptoms	OCAgeOnset_Never	FALSE	TRUE	TrichAgeOnset_Early	FALSE	FALSE	USA	2
287	Male	SingleBirth	TicAgeOnset_Early	TRUE	No ADHD	FALSE	No OC disorder/symptoms	OCAgeOnset_Never	FALSE	FALSE	TrichAgeOnset_Never	FALSE	FALSE	USA	3
288	Male	SingleBirth	TicAgeOnset_Early	TRUE	No ADHD	FALSE	No OC disorder/symptoms	OCAgeOnset_Never	FALSE	FALSE	TrichAgeOnset_Never	FALSE	FALSE	USA	3
289	Female	SingleBirth	TicAgeOnset_Late	TRUE	No ADHD	FALSE	No OC disorder/symptoms	OCAgeOnset_Never	FALSE	FALSE	TrichAgeOnset_Never	FALSE	FALSE	USA	5
290	Male	SingleBirth	TicAgeOnset_Early	TRUE	No ADHD	FALSE	No OC disorder/symptoms	OCAgeOnset_Never	FALSE	FALSE	TrichAgeOnset_Never	FALSE	FALSE	USA	3
291	Male	SingleBirth	TicAgeOnset_Early	TRUE	ADHD, Combined TypeID	TRUE	OC Subclinical	OCAgeOnset_Early	FALSE	FALSE	TrichAgeOnset_Never	FALSE	FALSE	USA	6
292	Female	SingleBirth	TicAgeOnset_Early	TRUE	No ADHD	TRUE	OC Subclinical	OCAgeOnset_Early	TRUE	FALSE	TrichAgeOnset_Never	FALSE	FALSE	USA	1
293	Female	SingleBirth	TicAgeOnset_Late	TRUE	ADHD, Combined TypeID	TRUE	OCD	OCAgeOnset_Late	TRUE	FALSE	TrichAgeOnset_Never	FALSE	FALSE	USA	4
294	Male	SingleBirth	TicAgeOnset_Early	TRUE	ADHD, Predomniantly Hyperactive-Impulsive TypeID	TRUE	OCD	OCAgeOnset_Early	TRUE	FALSE	TrichAgeOnset_Never	FALSE	FALSE	USA	6
295	Male	SingleBirth	TicAgeOnset_Early	TRUE	No ADHD	TRUE	OC Subclinical	OCAgeOnset_Late	TRUE	FALSE	TrichAgeOnset_Never	FALSE	FALSE	USA	1
296	Male	SingleBirth	TicAgeOnset_Early	TRUE	No ADHD	FALSE	OC Subclinical	OCAgeOnset_Late	TRUE	FALSE	TrichAgeOnset_Never	FALSE	FALSE	USA	1
297	Male	SingleBirth	TicAgeOnset_Early	TRUE	ADHD, Combined TypeID	TRUE	OCD	OCAgeOnset_Late	TRUE	FALSE	TrichAgeOnset_Never	FALSE	FALSE	USA	6
298	Male	MultiBirth	TicAgeOnset_Early	TRUE	No ADHD	FALSE	OC Symptoms	OCAgeOnset_Late	TRUE	FALSE	TrichAgeOnset_Never	FALSE	FALSE	USA	4
299	Male	SingleBirth	TicAgeOnset_Early	TRUE	No ADHD	FALSE	No OC disorder/symptoms	OCAgeOnset_Never	FALSE	FALSE	TrichAgeOnset_Never	FALSE	FALSE	USA	3
300	Male	SingleBirth	TicAgeOnset_Early	TRUE	ADHD, Combined TypeID	TRUE	OCD	OCAgeOnset_Early	TRUE	TRUE	TrichAgeOnset_Late	TRUE	FALSE	USA	2
301	Male	SingleBirth	TicAgeOnset_Early	TRUE	No ADHD	TRUE	OCD	OCAgeOnset_Early	TRUE	FALSE	TrichAgeOnset_Never	FALSE	FALSE	USA	1
302	Male	SingleBirth	TicAgeOnset_Early	TRUE	No ADHD	FALSE	OCD	OCAgeOnset_Late	TRUE	FALSE	TrichAgeOnset_Never	FALSE	FALSE	USA	1
303	Female	SingleBirth	TicAgeOnset_Early	TRUE	No ADHD	TRUE	OCD	OCAgeOnset_Early	TRUE	FALSE	TrichAgeOnset_Never	FALSE	FALSE	USA	1
304	Male	SingleBirth	TicAgeOnset_Early	TRUE	ADHD, Combined TypeID	TRUE	OCD	OCAgeOnset_Early	TRUE	FALSE	TrichAgeOnset_Never	FALSE	FALSE	USA	6
305	Male	SingleBirth	TicAgeOnset_Early	TRUE	No ADHD	TRUE	OCD	OCAgeOnset_Late	FALSE	FALSE	TrichAgeOnset_Never	FALSE	FALSE	USA	1
306	Male	SingleBirth	TicAgeOnset_Early	TRUE	No ADHD	FALSE	OCD	OCAgeOnset_Early	TRUE	FALSE	TrichAgeOnset_Never	FALSE	FALSE	USA	1
307	Male	SingleBirth	TicAgeOnset_Early	TRUE	ADHD, Predominantly Inattentive TypeID	TRUE	OC Symptoms	OCAgeOnset_Early	TRUE	FALSE	TrichAgeOnset_Never	FALSE	FALSE	USA	6
308	Male	SingleBirth	TicAgeOnset_Early	TRUE	ADHD, Predominantly Inattentive TypeID	TRUE	OCD	OCAgeOnset_Early	TRUE	TRUE	TrichAgeOnset_Early	FALSE	FALSE	USA	2
309	Male	SingleBirth	TicAgeOnset_Early	TRUE	No ADHD	TRUE	OC Subclinical	OCAgeOnset_Late	TRUE	FALSE	TrichAgeOnset_Never	FALSE	FALSE	USA	1
310	Male	SingleBirth	TicAgeOnset_Early	TRUE	No ADHD	TRUE	OC Subclinical	OCAgeOnset_Early	TRUE	FALSE	TrichAgeOnset_Never	FALSE	FALSE	USA	1
311	Male	SingleBirth	TicAgeOnset_Early	TRUE	No ADHD	TRUE	OCD	OCAgeOnset_Early	TRUE	FALSE	TrichAgeOnset_Never	FALSE	FALSE	USA	1
312	Male	SingleBirth	TicAgeOnset_Early	TRUE	No ADHD	TRUE	OCD	OCAgeOnset_Early	TRUE	FALSE	TrichAgeOnset_Never	FALSE	FALSE	USA	1
313	Male	MultiBirth	TicAgeOnset_Early	TRUE	ADHD, Predominantly Inattentive TypeID	TRUE	OC Symptoms	OCAgeOnset_Late	TRUE	FALSE	TrichAgeOnset_Never	FALSE	FALSE	USA	1
314	Male	MultiBirth	TicAgeOnset_Early	TRUE	ADHD, Combined TypeID	TRUE	OCD	OCAgeOnset_Early	TRUE	FALSE	TrichAgeOnset_Never	FALSE	FALSE	USA	6
315	Male	SingleBirth	TicAgeOnset_Early	TRUE	No ADHD	FALSE	No OC disorder/symptoms	OCAgeOnset_Never	FALSE	FALSE	TrichAgeOnset_Never	FALSE	FALSE	USA	3
316	Male	SingleBirth	TicAgeOnset_Early	TRUE	ADHD, Combined TypeID	TRUE	OCD	OCAgeOnset_Early	TRUE	TRUE	TrichAgeOnset_Early	TRUE	FALSE	USA	2
317	Male	SingleBirth	TicAgeOnset_Early	TRUE	No ADHD	FALSE	No OC disorder/symptoms	OCAgeOnset_Never	FALSE	FALSE	TrichAgeOnset_Never	FALSE	FALSE	USA	3
318	Male	SingleBirth	TicAgeOnset_Early	TRUE	ADHD, Combined TypeID	TRUE	OCD	OCAgeOnset_Early	TRUE	FALSE	TrichAgeOnset_Never	FALSE	FALSE	USA	6
319	Male	SingleBirth	TicAgeOnset_Early	TRUE	ADHD, Combined TypeID	TRUE	No OC disorder/symptoms	OCAgeOnset_Never	FALSE	FALSE	TrichAgeOnset_Never	FALSE	FALSE	USA	7
320	Male	SingleBirth	TicAgeOnset_Early	TRUE	No ADHD	TRUE	OCD	OCAgeOnset_Early	TRUE	FALSE	TrichAgeOnset_Never	FALSE	FALSE	USA	1
321	Male	SingleBirth	TicAgeOnset_Early	TRUE	ADHD, Combined TypeID	TRUE	OCD	OCAgeOnset_Early	TRUE	FALSE	TrichAgeOnset_Never	FALSE	FALSE	USA	6
322	Male	SingleBirth	TicAgeOnset_Early	TRUE	No ADHD	FALSE	OCD	OCAgeOnset_Early	TRUE	FALSE	TrichAgeOnset_Never	FALSE	FALSE	USA	1
323	Female	SingleBirth	TicAgeOnset_Early	TRUE	No ADHD	FALSE	OC Subclinical	OCAgeOnset_Late	TRUE	FALSE	TrichAgeOnset_Never	FALSE	FALSE	USA	4
324	Male	SingleBirth	TicAgeOnset_Early	TRUE	No ADHD	FALSE	OCD	OCAgeOnset_Late	TRUE	FALSE	TrichAgeOnset_Never	FALSE	FALSE	USA	1
325	Male	SingleBirth	TicAgeOnset_Early	TRUE	No ADHD	TRUE	OCD	OCAgeOnset_Early	TRUE	FALSE	TrichAgeOnset_Never	FALSE	FALSE	USA	1
326	Male	SingleBirth	TicAgeOnset_Early	TRUE	ADHD, Predominantly Inattentive TypeID	TRUE	OC Symptoms	OCAgeOnset_Late	TRUE	FALSE	TrichAgeOnset_Never	FALSE	FALSE	USA	6
327	Male	SingleBirth	TicAgeOnset_Early	TRUE	ADHD, Combined TypeID	TRUE	OCD	OCAgeOnset_Early	TRUE	FALSE	TrichAgeOnset_Never	FALSE	FALSE	USA	6
328	Female	SingleBirth	TicAgeOnset_Early	TRUE	No ADHD	FALSE	OCD	OCAgeOnset_Early	TRUE	FALSE	TrichAgeOnset_Never	FALSE	FALSE	USA	4
329	Male	SingleBirth	TicAgeOnset_Early	TRUE	No ADHD	FALSE	OCD	OCAgeOnset_Early	TRUE	FALSE	TrichAgeOnset_Never	FALSE	TRUE	USA	1
330	Male	SingleBirth	TicAgeOnset_Early	TRUE	ADHD, Combined TypeID	TRUE	OC Symptoms	OCAgeOnset_Late	FALSE	FALSE	TrichAgeOnset_Never	FALSE	FALSE	USA	6
331	Male	SingleBirth	TicAgeOnset_Early	TRUE	ADHD, Predominantly Inattentive TypeID	TRUE	OC Symptoms	OCAgeOnset_Late	FALSE	FALSE	TrichAgeOnset_Never	FALSE	FALSE	USA	6
332	Male	SingleBirth	TicAgeOnset_Early	TRUE	No ADHD	FALSE	No OC disorder/symptoms	OCAgeOnset_Never	FALSE	FALSE	TrichAgeOnset_Never	FALSE	FALSE	USA	3
333	Male	SingleBirth	TicAgeOnset_Early	TRUE	No ADHD	FALSE	No OC disorder/symptoms	OCAgeOnset_Never	FALSE	FALSE	TrichAgeOnset_Never	FALSE	FALSE	USA	3
334	Female	SingleBirth	TicAgeOnset_Late	TRUE	No ADHD	FALSE	OCD	OCAgeOnset_Early	TRUE	FALSE	TrichAgeOnset_Never	FALSE	FALSE	USA	4
335	Male	SingleBirth	TicAgeOnset_Early	TRUE	No ADHD	TRUE	No OC disorder/symptoms	OCAgeOnset_Never	TRUE	FALSE	TrichAgeOnset_Never	FALSE	FALSE	USA	3
336	Male	SingleBirth	TicAgeOnset_Early	TRUE	No ADHD	TRUE	OC Symptoms	OCAgeOnset_Late	TRUE	FALSE	TrichAgeOnset_Never	FALSE	FALSE	USA	1
337	Male	SingleBirth	TicAgeOnset_Early	TRUE	ADHD, Combined TypeID	TRUE	OCD	OCAgeOnset_Early	TRUE	FALSE	TrichAgeOnset_Never	FALSE	FALSE	USA	6
338	Male	SingleBirth	TicAgeOnset_Early	TRUE	No ADHD	FALSE	OCD	OCAgeOnset_Late	TRUE	FALSE	TrichAgeOnset_Never	FALSE	FALSE	USA	1
339	Male	SingleBirth	TicAgeOnset_Early	TRUE	ADHD, Predomniantly Hyperactive-Impulsive TypeID	TRUE	OCD	OCAgeOnset_Early	TRUE	FALSE	TrichAgeOnset_Never	FALSE	FALSE	USA	6
340	Male	SingleBirth	TicAgeOnset_Early	TRUE	No ADHD	FALSE	OCD	OCAgeOnset_Early	TRUE	FALSE	TrichAgeOnset_Never	FALSE	FALSE	USA	1
341	Male	SingleBirth	TicAgeOnset_Early	TRUE	ADHD, Predomniantly Hyperactive-Impulsive TypeID	TRUE	OCD	OCAgeOnset_Early	TRUE	FALSE	TrichAgeOnset_Never	FALSE	FALSE	USA	6
342	Male	SingleBirth	TicAgeOnset_Early	TRUE	No ADHD	FALSE	OC Symptoms	OCAgeOnset_Late	TRUE	FALSE	TrichAgeOnset_Never	FALSE	FALSE	USA	1
343	Male	SingleBirth	TicAgeOnset_Early	TRUE	ADHD, Combined TypeID	TRUE	No OC disorder/symptoms	OCAgeOnset_Never	FALSE	FALSE	TrichAgeOnset_Never	FALSE	FALSE	USA	7
344	Male	SingleBirth	TicAgeOnset_Early	TRUE	ADHD, Combined TypeID	TRUE	OCD	OCAgeOnset_Early	TRUE	FALSE	TrichAgeOnset_Never	TRUE	FALSE	USA	6
345	Female	SingleBirth	TicAgeOnset_Early	TRUE	No ADHD	FALSE	OC Symptoms	OCAgeOnset_Late	FALSE	FALSE	TrichAgeOnset_Never	FALSE	FALSE	USA	4
346	Female	SingleBirth	TicAgeOnset_Early	TRUE	ADHD, Predomniantly Hyperactive-Impulsive TypeID	FALSE	OCD	OCAgeOnset_Early	TRUE	FALSE	TrichAgeOnset_Never	FALSE	FALSE	USA	1
347	Female	SingleBirth	TicAgeOnset_Early	TRUE	ADHD, Combined TypeID	TRUE	OCD	OCAgeOnset_Early	TRUE	FALSE	TrichAgeOnset_Never	FALSE	FALSE	USA	6
348	Male	SingleBirth	TicAgeOnset_Early	TRUE	No ADHD	FALSE	No OC disorder/symptoms	OCAgeOnset_Never	FALSE	FALSE	TrichAgeOnset_Never	FALSE	FALSE	USA	3
349	Male	SingleBirth	TicAgeOnset_Late	TRUE	ADHD, Combined TypeID	TRUE	OCD	OCAgeOnset_Late	TRUE	FALSE	TrichAgeOnset_Never	FALSE	FALSE	USA	1
350	Male	SingleBirth	TicAgeOnset_Early	TRUE	No ADHD	FALSE	OCD	OCAgeOnset_Late	TRUE	FALSE	TrichAgeOnset_Never	FALSE	FALSE	USA	1
351	Female	SingleBirth	TicAgeOnset_Early	TRUE	Subclinical ADHDID	TRUE	OC Symptoms	OCAgeOnset_Late	TRUE	FALSE	TrichAgeOnset_Never	FALSE	FALSE	USA	1
352	Male	SingleBirth	TicAgeOnset_Early	TRUE	ADHD, Combined TypeID	TRUE	OCD	OCAgeOnset_Early	TRUE	FALSE	TrichAgeOnset_Never	FALSE	FALSE	USA	6
353	Male	SingleBirth	TicAgeOnset_Early	TRUE	No ADHD	FALSE	OCD	OCAgeOnset_Early	TRUE	FALSE	TrichAgeOnset_Never	FALSE	FALSE	USA	1
354	Male	SingleBirth	TicAgeOnset_Early	TRUE	ADHD, Predominantly Inattentive TypeID	TRUE	OCD	OCAgeOnset_Early	TRUE	FALSE	TrichAgeOnset_Never	FALSE	FALSE	USA	6
355	Female	SingleBirth	TicAgeOnset_Early	TRUE	No ADHD	FALSE	OC Subclinical	OCAgeOnset_Late	FALSE	FALSE	TrichAgeOnset_Never	FALSE	FALSE	USA	4
356	Male	SingleBirth	TicAgeOnset_Early	TRUE	ADHD, Predominantly Inattentive TypeID	TRUE	OC Symptoms	OCAgeOnset_Late	TRUE	FALSE	TrichAgeOnset_Never	FALSE	FALSE	USA	6
357	Female	SingleBirth	TicAgeOnset_Early	TRUE	ADHD, Combined TypeID	TRUE	OC Symptoms	OCAgeOnset_Late	FALSE	TRUE	TrichAgeOnset_Early	FALSE	FALSE	USA	2
358	Male	SingleBirth	TicAgeOnset_Early	TRUE	ADHD, Combined TypeID	TRUE	OCD	OCAgeOnset_Early	TRUE	FALSE	TrichAgeOnset_Never	FALSE	FALSE	USA	6
359	Male	SingleBirth	TicAgeOnset_Late	TRUE	No ADHD	FALSE	OC Symptoms	OCAgeOnset_Late	TRUE	FALSE	TrichAgeOnset_Never	FALSE	FALSE	USA	4
360	Male	SingleBirth	TicAgeOnset_Early	TRUE	No ADHD	FALSE	OCD	OCAgeOnset_Early	TRUE	FALSE	TrichAgeOnset_Never	FALSE	FALSE	USA	1
361	Male	SingleBirth	TicAgeOnset_Early	TRUE	No ADHD	TRUE	OC Symptoms	OCAgeOnset_Late	FALSE	FALSE	TrichAgeOnset_Never	FALSE	FALSE	USA	1
362	Male	SingleBirth	TicAgeOnset_Early	TRUE	ADHD, Predomniantly Hyperactive-Impulsive TypeID	TRUE	OCD	OCAgeOnset_Late	TRUE	FALSE	TrichAgeOnset_Never	FALSE	FALSE	USA	6
363	Male	SingleBirth	TicAgeOnset_Early	TRUE	ADHD, Predominantly Inattentive TypeID	TRUE	OCD	OCAgeOnset_Early	TRUE	FALSE	TrichAgeOnset_Never	FALSE	FALSE	USA	6
364	Female	SingleBirth	TicAgeOnset_Late	TRUE	No ADHD	FALSE	No OC disorder/symptoms	OCAgeOnset_Never	FALSE	FALSE	TrichAgeOnset_Never	FALSE	FALSE	USA	5
365	Female	SingleBirth	TicAgeOnset_Early	TRUE	No ADHD	FALSE	OCD	OCAgeOnset_Early	TRUE	FALSE	TrichAgeOnset_Never	FALSE	FALSE	USA	4
366	Male	SingleBirth	TicAgeOnset_Early	TRUE	No ADHD	FALSE	No OC disorder/symptoms	OCAgeOnset_Never	FALSE	FALSE	TrichAgeOnset_Never	FALSE	FALSE	USA	3
367	Male	SingleBirth	TicAgeOnset_Early	TRUE	ADHD, Combined TypeID	TRUE	OC Subclinical	OCAgeOnset_Early	TRUE	FALSE	TrichAgeOnset_Never	FALSE	FALSE	USA	6
368	Female	SingleBirth	TicAgeOnset_Early	TRUE	No ADHD	TRUE	OCD	OCAgeOnset_Early	TRUE	FALSE	TrichAgeOnset_Never	FALSE	FALSE	USA	1
369	Male	SingleBirth	TicAgeOnset_Early	TRUE	ADHD, Predominantly Inattentive TypeID	TRUE	OCD	OCAgeOnset_Early	TRUE	FALSE	TrichAgeOnset_Never	FALSE	FALSE	USA	6
370	Male	SingleBirth	TicAgeOnset_Early	TRUE	No ADHD	FALSE	OCD	OCAgeOnset_Early	TRUE	FALSE	TrichAgeOnset_Never	FALSE	FALSE	USA	1
371	Male	SingleBirth	TicAgeOnset_Early	TRUE	No ADHD	FALSE	OCD	OCAgeOnset_Early	TRUE	FALSE	TrichAgeOnset_Never	FALSE	FALSE	USA	1
372	Male	SingleBirth	TicAgeOnset_Early	TRUE	ADHD, Predomniantly Hyperactive-Impulsive TypeID	TRUE	OCD	OCAgeOnset_Early	TRUE	FALSE	TrichAgeOnset_Never	FALSE	FALSE	USA	6
373	Male	SingleBirth	TicAgeOnset_Early	TRUE	ADHD, Predomniantly Hyperactive-Impulsive TypeID	TRUE	OCD	OCAgeOnset_Early	TRUE	FALSE	TrichAgeOnset_Never	FALSE	FALSE	USA	6
374	Male	SingleBirth	TicAgeOnset_Early	TRUE	ADHD, Predominantly Inattentive TypeID	TRUE	OCD	OCAgeOnset_Early	TRUE	FALSE	TrichAgeOnset_Never	FALSE	FALSE	USA	6
375	Female	SingleBirth	TicAgeOnset_Early	TRUE	Subclinical ADHDID	TRUE	No OC disorder/symptoms	OCAgeOnset_Never	FALSE	FALSE	TrichAgeOnset_Never	FALSE	FALSE	USA	3
376	Male	SingleBirth	TicAgeOnset_Early	TRUE	No ADHD	FALSE	No OC disorder/symptoms	OCAgeOnset_Never	FALSE	FALSE	TrichAgeOnset_Never	FALSE	FALSE	USA	3
377	Male	SingleBirth	TicAgeOnset_Early	TRUE	ADHD, Combined TypeID	TRUE	OCD	OCAgeOnset_Early	TRUE	FALSE	TrichAgeOnset_Never	FALSE	FALSE	USA	6
378	Male	SingleBirth	TicAgeOnset_Early	TRUE	No ADHD	TRUE	No OC disorder/symptoms	OCAgeOnset_Never	FALSE	FALSE	TrichAgeOnset_Never	FALSE	FALSE	USA	3
379	Male	SingleBirth	TicAgeOnset_Early	TRUE	No ADHD	FALSE	No OC disorder/symptoms	OCAgeOnset_Never	FALSE	FALSE	TrichAgeOnset_Never	FALSE	FALSE	USA	3
380	Male	SingleBirth	TicAgeOnset_Early	TRUE	No ADHD	FALSE	No OC disorder/symptoms	OCAgeOnset_Never	FALSE	FALSE	TrichAgeOnset_Never	FALSE	FALSE	USA	3
381	Male	SingleBirth	TicAgeOnset_Early	TRUE	No ADHD	FALSE	OCD	OCAgeOnset_Early	TRUE	FALSE	TrichAgeOnset_Never	FALSE	FALSE	USA	1
382	Male	SingleBirth	TicAgeOnset_Early	TRUE	No ADHD	FALSE	No OC disorder/symptoms	OCAgeOnset_Never	FALSE	FALSE	TrichAgeOnset_Never	FALSE	FALSE	USA	3
383	Female	SingleBirth	TicAgeOnset_Early	TRUE	ADHD, Predominantly Inattentive TypeID	TRUE	OCD	OCAgeOnset_Early	TRUE	TRUE	TrichAgeOnset_Late	TRUE	FALSE	USA	2
384	Male	SingleBirth	TicAgeOnset_Early	TRUE	ADHD, Combined TypeID	TRUE	No OC disorder/symptoms	OCAgeOnset_Never	FALSE	TRUE	TrichAgeOnset_Early	FALSE	FALSE	USA	2
385	Female	SingleBirth	TicAgeOnset_Early	TRUE	ADHD, Predominantly Inattentive TypeID	TRUE	OCD	OCAgeOnset_Early	TRUE	FALSE	TrichAgeOnset_Never	FALSE	FALSE	USA	6
386	Male	SingleBirth	TicAgeOnset_Early	TRUE	No ADHD	FALSE	No OC disorder/symptoms	OCAgeOnset_Never	FALSE	FALSE	TrichAgeOnset_Never	FALSE	FALSE	USA	3
387	Female	SingleBirth	TicAgeOnset_Late	TRUE	No ADHD	TRUE	No OC disorder/symptoms	OCAgeOnset_Never	FALSE	FALSE	TrichAgeOnset_Never	FALSE	FALSE	USA	5
388	Male	SingleBirth	TicAgeOnset_Early	TRUE	No ADHD	TRUE	OCD	OCAgeOnset_Early	TRUE	FALSE	TrichAgeOnset_Never	FALSE	FALSE	USA	1
389	Male	SingleBirth	TicAgeOnset_Early	TRUE	ADHD, Combined TypeID	TRUE	OCD	OCAgeOnset_Early	TRUE	FALSE	TrichAgeOnset_Never	FALSE	FALSE	USA	6
390	Female	SingleBirth	TicAgeOnset_Early	TRUE	ADHD, Predominantly Inattentive TypeID	TRUE	OC Subclinical	OCAgeOnset_Late	TRUE	FALSE	TrichAgeOnset_Never	FALSE	FALSE	USA	1
391	Male	SingleBirth	TicAgeOnset_Early	TRUE	ADHD, Predominantly Inattentive TypeID	TRUE	OCD	OCAgeOnset_Early	TRUE	FALSE	TrichAgeOnset_Never	FALSE	FALSE	USA	6
392	Male	SingleBirth	TicAgeOnset_Early	TRUE	ADHD, Predominantly Inattentive TypeID	TRUE	OC Subclinical	OCAgeOnset_Early	TRUE	FALSE	TrichAgeOnset_Never	FALSE	FALSE	USA	6
393	Male	SingleBirth	TicAgeOnset_Early	TRUE	ADHD, Predominantly Inattentive TypeID	TRUE	OCD	OCAgeOnset_Early	TRUE	TRUE	TrichAgeOnset_Early	FALSE	FALSE	USA	2
394	Male	SingleBirth	TicAgeOnset_Late	TRUE	ADHD, Predominantly Inattentive TypeID	TRUE	OC Subclinical	OCAgeOnset_Early	TRUE	FALSE	TrichAgeOnset_Never	FALSE	FALSE	USA	1
395	Male	SingleBirth	TicAgeOnset_Early	TRUE	ADHD, Combined TypeID	TRUE	OCD	OCAgeOnset_Early	TRUE	FALSE	TrichAgeOnset_Never	FALSE	FALSE	USA	6
396	Male	SingleBirth	TicAgeOnset_Early	TRUE	No ADHD	FALSE	OCD	OCAgeOnset_Early	TRUE	FALSE	TrichAgeOnset_Never	FALSE	FALSE	USA	1
397	Female	SingleBirth	TicAgeOnset_Early	TRUE	ADHD, Predominantly Inattentive TypeID	TRUE	No OC disorder/symptoms	OCAgeOnset_Never	FALSE	FALSE	TrichAgeOnset_Never	FALSE	FALSE	USA	3
398	Male	SingleBirth	TicAgeOnset_Early	TRUE	ADHD, Combined TypeID	TRUE	No OC disorder/symptoms	OCAgeOnset_Never	FALSE	FALSE	TrichAgeOnset_Never	FALSE	FALSE	USA	7
399	Male	SingleBirth	TicAgeOnset_Early	TRUE	No ADHD	TRUE	OC Subclinical	OCAgeOnset_Early	TRUE	FALSE	TrichAgeOnset_Never	FALSE	FALSE	USA	1
400	Female	SingleBirth	TicAgeOnset_Early	TRUE	No ADHD	FALSE	No OC disorder/symptoms	OCAgeOnset_Never	FALSE	FALSE	TrichAgeOnset_Never	FALSE	FALSE	USA	5
401	Female	SingleBirth	TicAgeOnset_Early	TRUE	ADHD, Predomniantly Hyperactive-Impulsive TypeID	TRUE	No OC disorder/symptoms	OCAgeOnset_Never	FALSE	FALSE	TrichAgeOnset_Never	FALSE	FALSE	USA	3
402	Male	SingleBirth	TicAgeOnset_Early	TRUE	No ADHD	FALSE	OC Subclinical	OCAgeOnset_Early	TRUE	FALSE	TrichAgeOnset_Never	FALSE	FALSE	Europe	1
403	Male	SingleBirth	TicAgeOnset_Early	TRUE	No ADHD	FALSE	OC Subclinical	OCAgeOnset_Early	TRUE	FALSE	TrichAgeOnset_Never	FALSE	FALSE	Europe	1
404	Male	SingleBirth	TicAgeOnset_Early	FALSE	ADHD, Predominantly Inattentive TypeID	TRUE	No OC disorder/symptoms	OCAgeOnset_Never	FALSE	FALSE	TrichAgeOnset_Never	FALSE	FALSE	Europe	7
405	Male	SingleBirth	TicAgeOnset_Early	TRUE	No ADHD	FALSE	No OC disorder/symptoms	OCAgeOnset_Never	FALSE	FALSE	TrichAgeOnset_Never	FALSE	FALSE	Europe	3
406	Male	SingleBirth	TicAgeOnset_Early	TRUE	ADHD, Predominantly Inattentive TypeID	TRUE	OC Subclinical	OCAgeOnset_Early	TRUE	FALSE	TrichAgeOnset_Never	FALSE	FALSE	Europe	6
407	Male	SingleBirth	TicAgeOnset_Early	TRUE	No ADHD	FALSE	OC Symptoms	OCAgeOnset_Late	TRUE	FALSE	TrichAgeOnset_Never	FALSE	FALSE	Europe	1
408	Male	SingleBirth	TicAgeOnset_Early	TRUE	No ADHD	FALSE	No OC disorder/symptoms	OCAgeOnset_Never	FALSE	FALSE	TrichAgeOnset_Never	FALSE	FALSE	Europe	3
409	Male	SingleBirth	TicAgeOnset_Early	TRUE	Subclinical ADHDID	FALSE	OCD	OCAgeOnset_Early	TRUE	FALSE	TrichAgeOnset_Never	FALSE	FALSE	Europe	1
410	Male	SingleBirth	TicAgeOnset_Early	TRUE	No ADHD	FALSE	No OC disorder/symptoms	OCAgeOnset_Never	FALSE	FALSE	TrichAgeOnset_Never	FALSE	FALSE	Europe	3
411	Female	SingleBirth	TicAgeOnset_Early	TRUE	No ADHD	FALSE	No OC disorder/symptoms	OCAgeOnset_Never	FALSE	FALSE	TrichAgeOnset_Never	FALSE	FALSE	Europe	5
412	Male	SingleBirth	TicAgeOnset_Early	TRUE	No ADHD	FALSE	No OC disorder/symptoms	OCAgeOnset_Never	FALSE	FALSE	TrichAgeOnset_Never	FALSE	FALSE	Europe	3
413	Male	SingleBirth	TicAgeOnset_Early	TRUE	No ADHD	TRUE	No OC disorder/symptoms	OCAgeOnset_Never	FALSE	FALSE	TrichAgeOnset_Never	FALSE	FALSE	Europe	3
414	Male	SingleBirth	TicAgeOnset_Early	TRUE	No ADHD	FALSE	OCD	OCAgeOnset_Early	TRUE	FALSE	TrichAgeOnset_Never	FALSE	FALSE	Europe	1
415	Male	SingleBirth	TicAgeOnset_Early	TRUE	No ADHD	FALSE	No OC disorder/symptoms	OCAgeOnset_Never	FALSE	FALSE	TrichAgeOnset_Never	FALSE	FALSE	Europe	3
416	Female	SingleBirth	TicAgeOnset_Early	TRUE	No ADHD	FALSE	OC Subclinical	OCAgeOnset_Early	TRUE	FALSE	TrichAgeOnset_Never	FALSE	FALSE	Europe	4
417	Male	SingleBirth	TicAgeOnset_Early	TRUE	No ADHD	FALSE	No OC disorder/symptoms	OCAgeOnset_Never	FALSE	FALSE	TrichAgeOnset_Never	FALSE	FALSE	Europe	3
418	Male	SingleBirth	TicAgeOnset_Early	FALSE	ADHD, Predominantly Inattentive TypeID	FALSE	No OC disorder/symptoms	OCAgeOnset_Never	FALSE	FALSE	TrichAgeOnset_Never	FALSE	FALSE	Europe	7
419	Male	SingleBirth	TicAgeOnset_Early	TRUE	No ADHD	FALSE	No OC disorder/symptoms	OCAgeOnset_Never	FALSE	FALSE	TrichAgeOnset_Never	FALSE	TRUE	Europe	3
420	Male	SingleBirth	TicAgeOnset_Early	TRUE	No ADHD	TRUE	OCD	OCAgeOnset_Early	TRUE	FALSE	TrichAgeOnset_Never	FALSE	FALSE	Europe	1
421	Male	SingleBirth	TicAgeOnset_Early	TRUE	ADHD, Combined TypeID	TRUE	OC Subclinical	OCAgeOnset_Early	TRUE	FALSE	TrichAgeOnset_Never	FALSE	FALSE	Europe	6
422	Female	SingleBirth	TicAgeOnset_Early	TRUE	No ADHD	FALSE	No OC disorder/symptoms	OCAgeOnset_Never	FALSE	FALSE	TrichAgeOnset_Never	FALSE	FALSE	Europe	5
423	Male	SingleBirth	TicAgeOnset_Early	TRUE	No ADHD	FALSE	OCD	OCAgeOnset_Early	TRUE	FALSE	TrichAgeOnset_Never	FALSE	FALSE	Europe	1
424	Male	SingleBirth	TicAgeOnset_Early	TRUE	No ADHD	FALSE	OC Subclinical	OCAgeOnset_Late	TRUE	FALSE	TrichAgeOnset_Never	FALSE	FALSE	Europe	1
425	Male	SingleBirth	TicAgeOnset_Early	TRUE	No ADHD	FALSE	OC Subclinical	OCAgeOnset_Late	TRUE	FALSE	TrichAgeOnset_Never	FALSE	FALSE	Europe	1
426	Female	SingleBirth	TicAgeOnset_Early	TRUE	No ADHD	FALSE	No OC disorder/symptoms	OCAgeOnset_Never	FALSE	FALSE	TrichAgeOnset_Never	FALSE	FALSE	Europe	5
427	Male	SingleBirth	TicAgeOnset_Early	TRUE	No ADHD	TRUE	OC Symptoms	OCAgeOnset_Late	FALSE	FALSE	TrichAgeOnset_Never	FALSE	FALSE	Europe	1
428	Male	SingleBirth	TicAgeOnset_Early	TRUE	ADHD, Predominantly Inattentive TypeID	TRUE	No OC disorder/symptoms	OCAgeOnset_Never	FALSE	FALSE	TrichAgeOnset_Never	FALSE	TRUE	Europe	7
429	Male	SingleBirth	TicAgeOnset_Early	TRUE	No ADHD	FALSE	No OC disorder/symptoms	OCAgeOnset_Never	FALSE	FALSE	TrichAgeOnset_Never	FALSE	FALSE	Europe	3
430	Male	SingleBirth	TicAgeOnset_Early	TRUE	No ADHD	FALSE	OCD	OCAgeOnset_Late	TRUE	FALSE	TrichAgeOnset_Never	FALSE	TRUE	Europe	1
431	Female	MultiBirth	TicAgeOnset_Early	TRUE	No ADHD	FALSE	OCD	OCAgeOnset_Early	TRUE	FALSE	TrichAgeOnset_Never	FALSE	FALSE	Europe	4
432	Male	SingleBirth	TicAgeOnset_Early	TRUE	No ADHD	TRUE	OCD	OCAgeOnset_Early	TRUE	FALSE	TrichAgeOnset_Never	FALSE	FALSE	Europe	1
433	Male	SingleBirth	TicAgeOnset_Late	TRUE	ADHD, Combined TypeID	TRUE	No OC disorder/symptoms	OCAgeOnset_Never	FALSE	FALSE	TrichAgeOnset_Never	FALSE	FALSE	Europe	3
434	Male	SingleBirth	TicAgeOnset_Early	TRUE	ADHD, Combined TypeID	TRUE	OC Symptoms	OCAgeOnset_Early	TRUE	FALSE	TrichAgeOnset_Never	FALSE	FALSE	Europe	6
435	Male	SingleBirth	TicAgeOnset_Early	TRUE	No ADHD	TRUE	OC Subclinical	OCAgeOnset_Early	TRUE	FALSE	TrichAgeOnset_Never	FALSE	FALSE	Europe	1
436	Female	SingleBirth	TicAgeOnset_Early	TRUE	No ADHD	FALSE	No OC disorder/symptoms	OCAgeOnset_Never	FALSE	FALSE	TrichAgeOnset_Never	FALSE	FALSE	Europe	5
437	Female	SingleBirth	TicAgeOnset_Early	TRUE	No ADHD	TRUE	No OC disorder/symptoms	OCAgeOnset_Never	FALSE	FALSE	TrichAgeOnset_Never	FALSE	FALSE	Europe	5
438	Male	SingleBirth	TicAgeOnset_Early	TRUE	No ADHD	FALSE	OCD	OCAgeOnset_Early	TRUE	FALSE	TrichAgeOnset_Never	FALSE	FALSE	Europe	1
439	Male	SingleBirth	TicAgeOnset_Early	TRUE	ADHD, Predomniantly Hyperactive-Impulsive TypeID	TRUE	OCD	OCAgeOnset_Early	TRUE	FALSE	TrichAgeOnset_Never	FALSE	FALSE	Europe	6
440	Male	SingleBirth	TicAgeOnset_Early	TRUE	No ADHD	FALSE	OC Subclinical	OCAgeOnset_Early	TRUE	FALSE	TrichAgeOnset_Never	FALSE	FALSE	Europe	1
441	Male	SingleBirth	TicAgeOnset_Early	TRUE	No ADHD	FALSE	OC Symptoms	OCAgeOnset_Early	TRUE	FALSE	TrichAgeOnset_Never	FALSE	TRUE	Europe	1
442	Male	SingleBirth	TicAgeOnset_Early	TRUE	ADHD, Combined TypeID	TRUE	OCD	OCAgeOnset_Early	TRUE	FALSE	TrichAgeOnset_Never	FALSE	TRUE	Europe	6
443	Female	SingleBirth	TicAgeOnset_Early	TRUE	No ADHD	FALSE	OCD	OCAgeOnset_Early	TRUE	FALSE	TrichAgeOnset_Never	FALSE	FALSE	Europe	4
444	Male	SingleBirth	TicAgeOnset_Early	TRUE	ADHD, Combined TypeID	TRUE	OCD	OCAgeOnset_Early	TRUE	FALSE	TrichAgeOnset_Never	FALSE	FALSE	Europe	6
445	Male	SingleBirth	TicAgeOnset_Early	TRUE	No ADHD	TRUE	OC Symptoms	OCAgeOnset_Late	TRUE	FALSE	TrichAgeOnset_Never	FALSE	FALSE	Europe	1
446	Male	SingleBirth	TicAgeOnset_Early	TRUE	ADHD, Predominantly Inattentive TypeID	TRUE	OC Subclinical	OCAgeOnset_Early	TRUE	FALSE	TrichAgeOnset_Never	FALSE	TRUE	Europe	6
447	Male	SingleBirth	TicAgeOnset_Early	TRUE	ADHD, Combined TypeID	TRUE	OC Subclinical	OCAgeOnset_Late	TRUE	FALSE	TrichAgeOnset_Never	FALSE	TRUE	Europe	6
448	Female	SingleBirth	TicAgeOnset_Early	TRUE	No ADHD	FALSE	No OC disorder/symptoms	OCAgeOnset_Never	FALSE	FALSE	TrichAgeOnset_Never	FALSE	FALSE	Europe	5
449	Male	SingleBirth	TicAgeOnset_Early	TRUE	ADHD, Predominantly Inattentive TypeID	TRUE	OCD	OCAgeOnset_Early	TRUE	FALSE	TrichAgeOnset_Never	FALSE	TRUE	Europe	6
450	Male	SingleBirth	TicAgeOnset_Early	TRUE	ADHD, Predomniantly Hyperactive-Impulsive TypeID	FALSE	OCD	OCAgeOnset_Late	TRUE	FALSE	TrichAgeOnset_Never	FALSE	TRUE	Europe	1
451	Male	SingleBirth	TicAgeOnset_Early	TRUE	No ADHD	TRUE	OC Subclinical	OCAgeOnset_Early	TRUE	FALSE	TrichAgeOnset_Never	FALSE	FALSE	Europe	1
452	Male	SingleBirth	TicAgeOnset_Early	TRUE	No ADHD	FALSE	OC Symptoms	OCAgeOnset_Late	TRUE	FALSE	TrichAgeOnset_Never	FALSE	TRUE	Europe	1
453	Male	SingleBirth	TicAgeOnset_Early	TRUE	No ADHD	FALSE	OC Symptoms	OCAgeOnset_Late	TRUE	FALSE	TrichAgeOnset_Never	FALSE	FALSE	Europe	1
454	Male	SingleBirth	TicAgeOnset_Early	TRUE	ADHD, Combined TypeID	TRUE	OCD	OCAgeOnset_Early	TRUE	FALSE	TrichAgeOnset_Never	FALSE	TRUE	Europe	6
455	Male	SingleBirth	TicAgeOnset_Early	TRUE	ADHD, Predominantly Inattentive TypeID	TRUE	OCD	OCAgeOnset_Early	TRUE	FALSE	TrichAgeOnset_Never	FALSE	TRUE	Europe	6
456	Male	SingleBirth	TicAgeOnset_Early	TRUE	No ADHD	TRUE	OCD	OCAgeOnset_Early	TRUE	FALSE	TrichAgeOnset_Never	FALSE	FALSE	Europe	1
457	Female	SingleBirth	TicAgeOnset_Early	TRUE	No ADHD	FALSE	OCD	OCAgeOnset_Early	FALSE	FALSE	TrichAgeOnset_Never	FALSE	FALSE	Europe	4
458	Female	SingleBirth	TicAgeOnset_Early	TRUE	No ADHD	TRUE	OCD	OCAgeOnset_Early	TRUE	FALSE	TrichAgeOnset_Never	FALSE	FALSE	Europe	4
459	Male	SingleBirth	TicAgeOnset_Early	TRUE	ADHD, Predominantly Inattentive TypeID	TRUE	OCD	OCAgeOnset_Early	TRUE	FALSE	TrichAgeOnset_Never	FALSE	TRUE	Europe	6
460	Female	SingleBirth	TicAgeOnset_Early	FALSE	ADHD, Combined TypeID	TRUE	OC Symptoms	OCAgeOnset_Early	TRUE	FALSE	TrichAgeOnset_Never	FALSE	FALSE	Europe	6
461	Male	SingleBirth	TicAgeOnset_Early	TRUE	No ADHD	FALSE	OC Symptoms	OCAgeOnset_Late	TRUE	FALSE	TrichAgeOnset_Never	FALSE	FALSE	Europe	1
462	Male	SingleBirth	TicAgeOnset_Early	TRUE	No ADHD	TRUE	No OC disorder/symptoms	OCAgeOnset_Never	FALSE	FALSE	TrichAgeOnset_Never	FALSE	FALSE	Europe	3
463	Female	SingleBirth	TicAgeOnset_Early	TRUE	No ADHD	TRUE	No OC disorder/symptoms	OCAgeOnset_Never	FALSE	FALSE	TrichAgeOnset_Never	FALSE	FALSE	Europe	5
464	Male	SingleBirth	TicAgeOnset_Early	TRUE	No ADHD	TRUE	OCD	OCAgeOnset_Early	TRUE	FALSE	TrichAgeOnset_Never	FALSE	FALSE	Europe	1
465	Female	SingleBirth	TicAgeOnset_Early	TRUE	No ADHD	TRUE	OCD	OCAgeOnset_Late	TRUE	FALSE	TrichAgeOnset_Never	FALSE	FALSE	Europe	4
466	Male	SingleBirth	TicAgeOnset_Early	TRUE	ADHD, Predominantly Inattentive TypeID	TRUE	OCD	OCAgeOnset_Early	FALSE	FALSE	TrichAgeOnset_Never	FALSE	FALSE	Europe	6
467	Female	SingleBirth	TicAgeOnset_Early	TRUE	No ADHD	TRUE	OCD	OCAgeOnset_Late	TRUE	FALSE	TrichAgeOnset_Never	FALSE	TRUE	Europe	4
468	Male	SingleBirth	TicAgeOnset_Early	TRUE	No ADHD	FALSE	OCD	OCAgeOnset_Early	TRUE	FALSE	TrichAgeOnset_Never	FALSE	FALSE	Europe	1
469	Male	SingleBirth	TicAgeOnset_Early	TRUE	No ADHD	TRUE	No OC disorder/symptoms	OCAgeOnset_Never	FALSE	FALSE	TrichAgeOnset_Never	FALSE	FALSE	Europe	3
470	Male	SingleBirth	TicAgeOnset_Early	TRUE	ADHD, Predominantly Inattentive TypeID	TRUE	No OC disorder/symptoms	OCAgeOnset_Never	FALSE	FALSE	TrichAgeOnset_Never	FALSE	TRUE	Europe	7
471	Male	SingleBirth	TicAgeOnset_Early	TRUE	No ADHD	FALSE	OCD	OCAgeOnset_Early	TRUE	FALSE	TrichAgeOnset_Never	FALSE	FALSE	Europe	1
472	Male	SingleBirth	TicAgeOnset_Early	TRUE	ADHD, Predomniantly Hyperactive-Impulsive TypeID	TRUE	OCD	OCAgeOnset_Early	TRUE	FALSE	TrichAgeOnset_Never	FALSE	FALSE	Europe	6
473	Male	SingleBirth	TicAgeOnset_Early	TRUE	No ADHD	TRUE	OC Symptoms	OCAgeOnset_Early	FALSE	FALSE	TrichAgeOnset_Never	FALSE	FALSE	Europe	1
474	Male	SingleBirth	TicAgeOnset_Early	TRUE	No ADHD	FALSE	OCD	OCAgeOnset_Early	TRUE	FALSE	TrichAgeOnset_Never	FALSE	FALSE	Europe	1
475	Female	SingleBirth	TicAgeOnset_Early	TRUE	Subclinical ADHDID	TRUE	No OC disorder/symptoms	OCAgeOnset_Never	FALSE	FALSE	TrichAgeOnset_Never	FALSE	FALSE	Europe	3
476	Male	SingleBirth	TicAgeOnset_Early	TRUE	Subclinical ADHDID	FALSE	OCD	OCAgeOnset_Early	TRUE	FALSE	TrichAgeOnset_Never	FALSE	TRUE	Europe	6
477	Male	SingleBirth	TicAgeOnset_Late	TRUE	No ADHD	TRUE	No OC disorder/symptoms	OCAgeOnset_Never	FALSE	FALSE	TrichAgeOnset_Never	FALSE	TRUE	Europe	3
478	Male	SingleBirth	TicAgeOnset_Late	TRUE	No ADHD	FALSE	OCD	OCAgeOnset_Late	TRUE	FALSE	TrichAgeOnset_Never	FALSE	FALSE	Europe	4
479	Male	SingleBirth	TicAgeOnset_Early	TRUE	No ADHD	TRUE	No OC disorder/symptoms	OCAgeOnset_Never	FALSE	FALSE	TrichAgeOnset_Never	FALSE	FALSE	Europe	3
480	Male	SingleBirth	TicAgeOnset_Early	TRUE	No ADHD	FALSE	No OC disorder/symptoms	OCAgeOnset_Never	FALSE	FALSE	TrichAgeOnset_Never	FALSE	FALSE	Europe	3
481	Female	SingleBirth	TicAgeOnset_Early	TRUE	No ADHD	FALSE	OCD	OCAgeOnset_Early	TRUE	FALSE	TrichAgeOnset_Never	FALSE	FALSE	Europe	4
482	Male	SingleBirth	TicAgeOnset_Early	TRUE	ADHD, Combined TypeID	TRUE	OCD	OCAgeOnset_Early	TRUE	TRUE	TrichAgeOnset_Early	TRUE	FALSE	Europe	2
483	Male	SingleBirth	TicAgeOnset_Early	TRUE	No ADHD	FALSE	No OC disorder/symptoms	OCAgeOnset_Never	FALSE	FALSE	TrichAgeOnset_Never	FALSE	FALSE	Europe	3
484	Female	MultiBirth	TicAgeOnset_Early	TRUE	Subclinical ADHDID	TRUE	OC Subclinical	OCAgeOnset_Late	FALSE	FALSE	TrichAgeOnset_Never	FALSE	FALSE	Europe	4
485	Male	SingleBirth	TicAgeOnset_Late	TRUE	No ADHD	FALSE	OC Subclinical	OCAgeOnset_Late	FALSE	FALSE	TrichAgeOnset_Never	FALSE	FALSE	Europe	4
486	Female	SingleBirth	TicAgeOnset_Early	TRUE	ADHD, Combined TypeID	TRUE	OCD	OCAgeOnset_Early	TRUE	FALSE	TrichAgeOnset_Never	FALSE	TRUE	Europe	6
487	Male	SingleBirth	TicAgeOnset_Early	TRUE	No ADHD	FALSE	OC Subclinical	OCAgeOnset_Late	TRUE	FALSE	TrichAgeOnset_Never	FALSE	TRUE	Europe	1
488	Female	SingleBirth	TicAgeOnset_Early	TRUE	ADHD, Predominantly Inattentive TypeID	TRUE	OC Subclinical	OCAgeOnset_Early	TRUE	FALSE	TrichAgeOnset_Never	FALSE	FALSE	Europe	1
489	Male	SingleBirth	TicAgeOnset_Early	TRUE	No ADHD	FALSE	OC Subclinical	OCAgeOnset_Early	TRUE	FALSE	TrichAgeOnset_Never	FALSE	TRUE	Europe	1
490	Female	SingleBirth	TicAgeOnset_Early	TRUE	ADHD, Combined TypeID	TRUE	OCD	OCAgeOnset_Early	TRUE	FALSE	TrichAgeOnset_Never	FALSE	FALSE	Europe	1
491	Male	SingleBirth	TicAgeOnset_Early	TRUE	No ADHD	FALSE	OCD	OCAgeOnset_Early	TRUE	FALSE	TrichAgeOnset_Never	FALSE	FALSE	Europe	1
492	Female	SingleBirth	TicAgeOnset_Early	TRUE	No ADHD	FALSE	OCD	OCAgeOnset_Early	TRUE	FALSE	TrichAgeOnset_Never	FALSE	FALSE	Europe	4
493	Female	SingleBirth	TicAgeOnset_Early	TRUE	No ADHD	FALSE	OC Subclinical	OCAgeOnset_Early	TRUE	FALSE	TrichAgeOnset_Never	FALSE	FALSE	Europe	4
494	Male	SingleBirth	TicAgeOnset_Late	TRUE	No ADHD	FALSE	No OC disorder/symptoms	OCAgeOnset_Never	FALSE	FALSE	TrichAgeOnset_Never	FALSE	FALSE	Europe	5
495	Male	SingleBirth	TicAgeOnset_Early	TRUE	ADHD, Predominantly Inattentive TypeID	TRUE	OCD	OCAgeOnset_Early	TRUE	FALSE	TrichAgeOnset_Never	FALSE	FALSE	Europe	6
496	Male	SingleBirth	TicAgeOnset_Early	TRUE	No ADHD	FALSE	OCD	OCAgeOnset_Early	TRUE	FALSE	TrichAgeOnset_Never	FALSE	FALSE	Europe	1
497	Male	SingleBirth	TicAgeOnset_Early	TRUE	ADHD, Combined TypeID	TRUE	OC Subclinical	OCAgeOnset_Early	TRUE	FALSE	TrichAgeOnset_Never	FALSE	FALSE	Europe	6
498	Male	SingleBirth	TicAgeOnset_Early	TRUE	No ADHD	FALSE	OCD	OCAgeOnset_Early	TRUE	FALSE	TrichAgeOnset_Never	FALSE	FALSE	Europe	1
499	Female	SingleBirth	TicAgeOnset_Early	TRUE	No ADHD	FALSE	OCD	OCAgeOnset_Early	TRUE	FALSE	TrichAgeOnset_Never	FALSE	FALSE	Europe	4
500	Male	SingleBirth	TicAgeOnset_Early	TRUE	ADHD, Combined TypeID	TRUE	OC Subclinical	OCAgeOnset_Early	FALSE	FALSE	TrichAgeOnset_Never	FALSE	FALSE	Europe	6
501	Male	SingleBirth	TicAgeOnset_Early	TRUE	No ADHD	FALSE	OCD	OCAgeOnset_Early	TRUE	FALSE	TrichAgeOnset_Never	FALSE	FALSE	Europe	1
502	Male	SingleBirth	TicAgeOnset_Early	TRUE	No ADHD	FALSE	OC Subclinical	OCAgeOnset_Late	TRUE	FALSE	TrichAgeOnset_Never	FALSE	FALSE	Europe	1
503	Male	SingleBirth	TicAgeOnset_Early	TRUE	No ADHD	FALSE	OC Symptoms	OCAgeOnset_Late	FALSE	FALSE	TrichAgeOnset_Never	FALSE	FALSE	Europe	1
504	Male	SingleBirth	TicAgeOnset_Early	TRUE	No ADHD	FALSE	No OC disorder/symptoms	OCAgeOnset_Never	FALSE	FALSE	TrichAgeOnset_Never	FALSE	FALSE	Europe	3
505	Male	SingleBirth	TicAgeOnset_Early	TRUE	No ADHD	FALSE	OC Subclinical	OCAgeOnset_Early	TRUE	FALSE	TrichAgeOnset_Never	FALSE	FALSE	Europe	1
506	Male	SingleBirth	TicAgeOnset_Early	TRUE	No ADHD	TRUE	No OC disorder/symptoms	OCAgeOnset_Never	FALSE	FALSE	TrichAgeOnset_Never	FALSE	TRUE	Europe	3
507	Female	SingleBirth	TicAgeOnset_Early	TRUE	No ADHD	FALSE	No OC disorder/symptoms	OCAgeOnset_Never	FALSE	FALSE	TrichAgeOnset_Never	FALSE	FALSE	Europe	5
508	Male	SingleBirth	TicAgeOnset_Early	TRUE	No ADHD	FALSE	No OC disorder/symptoms	OCAgeOnset_Never	FALSE	FALSE	TrichAgeOnset_Never	FALSE	FALSE	Europe	3
509	Male	SingleBirth	TicAgeOnset_Early	TRUE	Subclinical ADHDID	TRUE	No OC disorder/symptoms	OCAgeOnset_Never	FALSE	FALSE	TrichAgeOnset_Never	FALSE	FALSE	Europe	7
510	Male	SingleBirth	TicAgeOnset_Early	TRUE	No ADHD	FALSE	OCD	OCAgeOnset_Early	TRUE	FALSE	TrichAgeOnset_Never	FALSE	FALSE	Europe	1
511	Male	SingleBirth	TicAgeOnset_Early	TRUE	No ADHD	FALSE	OC Symptoms	OCAgeOnset_Early	FALSE	FALSE	TrichAgeOnset_Never	FALSE	FALSE	Europe	1
512	Male	SingleBirth	TicAgeOnset_Early	TRUE	No ADHD	FALSE	No OC disorder/symptoms	OCAgeOnset_Never	FALSE	FALSE	TrichAgeOnset_Never	FALSE	FALSE	Europe	3
513	Male	SingleBirth	TicAgeOnset_Early	TRUE	No ADHD	FALSE	No OC disorder/symptoms	OCAgeOnset_Never	FALSE	FALSE	TrichAgeOnset_Never	FALSE	FALSE	Europe	3
514	Female	SingleBirth	TicAgeOnset_Early	TRUE	No ADHD	FALSE	No OC disorder/symptoms	OCAgeOnset_Never	FALSE	FALSE	TrichAgeOnset_Never	FALSE	FALSE	Europe	5
515	Female	SingleBirth	TicAgeOnset_Early	TRUE	No ADHD	FALSE	No OC disorder/symptoms	OCAgeOnset_Never	FALSE	FALSE	TrichAgeOnset_Never	FALSE	FALSE	Europe	5
516	Male	SingleBirth	TicAgeOnset_Early	TRUE	No ADHD	FALSE	No OC disorder/symptoms	OCAgeOnset_Never	FALSE	FALSE	TrichAgeOnset_Never	FALSE	FALSE	Europe	3
517	Male	MultiBirth	TicAgeOnset_Early	TRUE	No ADHD	FALSE	OCD	OCAgeOnset_Late	TRUE	FALSE	TrichAgeOnset_Never	FALSE	FALSE	Europe	4
518	Male	SingleBirth	TicAgeOnset_Early	TRUE	No ADHD	FALSE	OCD	OCAgeOnset_Early	TRUE	FALSE	TrichAgeOnset_Never	FALSE	FALSE	Europe	1
519	Male	SingleBirth	TicAgeOnset_Early	TRUE	No ADHD	FALSE	No OC disorder/symptoms	OCAgeOnset_Never	FALSE	FALSE	TrichAgeOnset_Never	FALSE	FALSE	Europe	3
520	Male	SingleBirth	TicAgeOnset_Early	TRUE	No ADHD	FALSE	No OC disorder/symptoms	OCAgeOnset_Never	FALSE	FALSE	TrichAgeOnset_Never	FALSE	FALSE	Europe	3
521	Male	SingleBirth	TicAgeOnset_Early	TRUE	No ADHD	FALSE	OCD	OCAgeOnset_Early	TRUE	FALSE	TrichAgeOnset_Never	FALSE	FALSE	Europe	1
522	Female	SingleBirth	TicAgeOnset_Early	TRUE	No ADHD	FALSE	OCD	OCAgeOnset_Late	TRUE	FALSE	TrichAgeOnset_Never	FALSE	FALSE	Europe	4
523	Male	MultiBirth	TicAgeOnset_Early	TRUE	No ADHD	FALSE	OCD	OCAgeOnset_Early	TRUE	FALSE	TrichAgeOnset_Never	FALSE	FALSE	Europe	4
524	Male	SingleBirth	TicAgeOnset_Early	TRUE	ADHD, Combined TypeID	TRUE	OCD	OCAgeOnset_Early	TRUE	FALSE	TrichAgeOnset_Never	FALSE	FALSE	Europe	6
525	Male	SingleBirth	TicAgeOnset_Early	TRUE	Subclinical ADHDID	TRUE	OC Symptoms	OCAgeOnset_Early	FALSE	FALSE	TrichAgeOnset_Never	FALSE	FALSE	Europe	6
526	Male	SingleBirth	TicAgeOnset_Early	TRUE	No ADHD	FALSE	OC Subclinical	OCAgeOnset_Early	TRUE	FALSE	TrichAgeOnset_Never	FALSE	FALSE	Europe	1
527	Female	SingleBirth	TicAgeOnset_Early	TRUE	No ADHD	FALSE	OCD	OCAgeOnset_Early	TRUE	FALSE	TrichAgeOnset_Never	FALSE	FALSE	Europe	4
528	Male	SingleBirth	TicAgeOnset_Early	TRUE	ADHD, Combined TypeID	TRUE	OC Subclinical	OCAgeOnset_Early	TRUE	FALSE	TrichAgeOnset_Never	FALSE	TRUE	Europe	6
529	Female	SingleBirth	TicAgeOnset_Early	TRUE	Subclinical ADHDID	TRUE	No OC disorder/symptoms	OCAgeOnset_Never	FALSE	FALSE	TrichAgeOnset_Never	FALSE	FALSE	Europe	3
530	Male	SingleBirth	TicAgeOnset_Early	TRUE	No ADHD	FALSE	No OC disorder/symptoms	OCAgeOnset_Never	FALSE	FALSE	TrichAgeOnset_Never	FALSE	FALSE	Europe	3
531	Female	SingleBirth	TicAgeOnset_Early	TRUE	No ADHD	TRUE	OC Subclinical	OCAgeOnset_Early	TRUE	FALSE	TrichAgeOnset_Never	FALSE	FALSE	Europe	4
532	Male	SingleBirth	TicAgeOnset_Early	TRUE	ADHD, Combined TypeID	TRUE	OC Symptoms	OCAgeOnset_Early	FALSE	FALSE	TrichAgeOnset_Never	FALSE	FALSE	Europe	6
533	Male	MultiBirth	TicAgeOnset_Early	TRUE	No ADHD	FALSE	No OC disorder/symptoms	OCAgeOnset_Never	FALSE	FALSE	TrichAgeOnset_Never	FALSE	FALSE	Europe	5
534	Male	SingleBirth	TicAgeOnset_Early	TRUE	ADHD, Combined TypeID	TRUE	OCD	OCAgeOnset_Early	TRUE	FALSE	TrichAgeOnset_Never	FALSE	FALSE	Europe	6
535	Male	SingleBirth	TicAgeOnset_Early	TRUE	No ADHD	FALSE	OCD	OCAgeOnset_Late	TRUE	FALSE	TrichAgeOnset_Never	FALSE	FALSE	Europe	1
536	Male	SingleBirth	TicAgeOnset_Early	TRUE	ADHD, Combined TypeID	TRUE	No OC disorder/symptoms	OCAgeOnset_Never	FALSE	FALSE	TrichAgeOnset_Never	FALSE	FALSE	Europe	7
537	Male	SingleBirth	TicAgeOnset_Early	TRUE	ADHD, Combined TypeID	TRUE	No OC disorder/symptoms	OCAgeOnset_Never	FALSE	FALSE	TrichAgeOnset_Never	FALSE	FALSE	Europe	7
538	Male	SingleBirth	TicAgeOnset_Early	TRUE	ADHD, Combined TypeID	TRUE	No OC disorder/symptoms	OCAgeOnset_Never	FALSE	FALSE	TrichAgeOnset_Never	FALSE	FALSE	Europe	7
539	Male	SingleBirth	TicAgeOnset_Early	TRUE	No ADHD	FALSE	No OC disorder/symptoms	OCAgeOnset_Never	FALSE	FALSE	TrichAgeOnset_Never	FALSE	FALSE	Europe	3
540	Male	SingleBirth	TicAgeOnset_Early	TRUE	No ADHD	FALSE	OCD	OCAgeOnset_Early	TRUE	FALSE	TrichAgeOnset_Never	FALSE	FALSE	Europe	1
541	Female	SingleBirth	TicAgeOnset_Early	TRUE	No ADHD	FALSE	No OC disorder/symptoms	OCAgeOnset_Never	FALSE	FALSE	TrichAgeOnset_Never	FALSE	FALSE	Europe	5
542	Male	SingleBirth	TicAgeOnset_Early	TRUE	ADHD, Combined TypeID	TRUE	No OC disorder/symptoms	OCAgeOnset_Never	FALSE	FALSE	TrichAgeOnset_Never	FALSE	TRUE	South Korea	7
543	Male	SingleBirth	TicAgeOnset_Early	TRUE	ADHD, Combined TypeID	TRUE	No OC disorder/symptoms	OCAgeOnset_Never	FALSE	FALSE	TrichAgeOnset_Never	FALSE	FALSE	South Korea	7
544	Male	SingleBirth	TicAgeOnset_Early	TRUE	ADHD, Combined TypeID	TRUE	No OC disorder/symptoms	OCAgeOnset_Never	FALSE	FALSE	TrichAgeOnset_Never	FALSE	FALSE	South Korea	7
545	Male	MultiBirth	TicAgeOnset_Early	TRUE	No ADHD	FALSE	No OC disorder/symptoms	OCAgeOnset_Never	FALSE	FALSE	TrichAgeOnset_Never	FALSE	FALSE	South Korea	5
546	Male	SingleBirth	TicAgeOnset_Early	FALSE	ADHD, Combined TypeID	TRUE	No OC disorder/symptoms	OCAgeOnset_Never	FALSE	FALSE	TrichAgeOnset_Never	FALSE	TRUE	South Korea	7
547	Male	SingleBirth	TicAgeOnset_Early	TRUE	No ADHD	FALSE	No OC disorder/symptoms	OCAgeOnset_Never	FALSE	FALSE	TrichAgeOnset_Never	FALSE	FALSE	South Korea	3
548	Male	SingleBirth	TicAgeOnset_Early	TRUE	No ADHD	FALSE	No OC disorder/symptoms	OCAgeOnset_Never	TRUE	FALSE	TrichAgeOnset_Never	FALSE	FALSE	South Korea	3
549	Male	SingleBirth	TicAgeOnset_Early	TRUE	No ADHD	FALSE	No OC disorder/symptoms	OCAgeOnset_Never	TRUE	FALSE	TrichAgeOnset_Never	FALSE	FALSE	South Korea	3
550	Male	SingleBirth	TicAgeOnset_Early	TRUE	No ADHD	TRUE	No OC disorder/symptoms	OCAgeOnset_Never	TRUE	FALSE	TrichAgeOnset_Never	FALSE	FALSE	South Korea	3
551	Male	SingleBirth	TicAgeOnset_Early	TRUE	No ADHD	FALSE	No OC disorder/symptoms	OCAgeOnset_Never	FALSE	FALSE	TrichAgeOnset_Never	FALSE	TRUE	South Korea	3
552	Male	SingleBirth	TicAgeOnset_Early	TRUE	No ADHD	FALSE	No OC disorder/symptoms	OCAgeOnset_Never	FALSE	FALSE	TrichAgeOnset_Never	FALSE	FALSE	South Korea	3
553	Male	SingleBirth	TicAgeOnset_Early	TRUE	ADHD, Predominantly Inattentive TypeID	TRUE	No OC disorder/symptoms	OCAgeOnset_Never	FALSE	FALSE	TrichAgeOnset_Never	FALSE	TRUE	South Korea	7
554	Male	SingleBirth	TicAgeOnset_Early	TRUE	No ADHD	FALSE	No OC disorder/symptoms	OCAgeOnset_Never	FALSE	FALSE	TrichAgeOnset_Never	FALSE	FALSE	South Korea	3
555	Male	SingleBirth	TicAgeOnset_Early	FALSE	ADHD, Predominantly Inattentive TypeID	TRUE	No OC disorder/symptoms	OCAgeOnset_Never	FALSE	FALSE	TrichAgeOnset_Never	FALSE	FALSE	South Korea	7
556	Female	SingleBirth	TicAgeOnset_Early	TRUE	No ADHD	FALSE	No OC disorder/symptoms	OCAgeOnset_Never	FALSE	FALSE	TrichAgeOnset_Never	FALSE	FALSE	South Korea	5
557	Male	SingleBirth	TicAgeOnset_Early	TRUE	No ADHD	FALSE	OC Subclinical	OCAgeOnset_Late	TRUE	FALSE	TrichAgeOnset_Never	FALSE	FALSE	South Korea	1
558	Female	SingleBirth	TicAgeOnset_Early	TRUE	ADHD, Predominantly Inattentive TypeID	FALSE	No OC disorder/symptoms	OCAgeOnset_Never	FALSE	FALSE	TrichAgeOnset_Never	FALSE	FALSE	South Korea	3
559	Male	SingleBirth	TicAgeOnset_Late	TRUE	No ADHD	FALSE	No OC disorder/symptoms	OCAgeOnset_Never	FALSE	FALSE	TrichAgeOnset_Never	FALSE	FALSE	South Korea	5
560	Male	SingleBirth	TicAgeOnset_Early	TRUE	No ADHD	FALSE	No OC disorder/symptoms	OCAgeOnset_Never	FALSE	FALSE	TrichAgeOnset_Never	FALSE	FALSE	South Korea	3
561	Male	SingleBirth	TicAgeOnset_Early	TRUE	No ADHD	FALSE	OCD	OCAgeOnset_Early	TRUE	FALSE	TrichAgeOnset_Never	FALSE	FALSE	South Korea	1
562	Male	SingleBirth	TicAgeOnset_Early	TRUE	No ADHD	FALSE	No OC disorder/symptoms	OCAgeOnset_Never	FALSE	FALSE	TrichAgeOnset_Never	FALSE	FALSE	South Korea	3
563	Male	SingleBirth	TicAgeOnset_Early	TRUE	No ADHD	FALSE	No OC disorder/symptoms	OCAgeOnset_Never	FALSE	FALSE	TrichAgeOnset_Never	FALSE	FALSE	South Korea	3
564	Male	SingleBirth	TicAgeOnset_Early	TRUE	No ADHD	FALSE	No OC disorder/symptoms	OCAgeOnset_Never	FALSE	FALSE	TrichAgeOnset_Never	FALSE	FALSE	South Korea	3
565	Male	SingleBirth	TicAgeOnset_Early	TRUE	No ADHD	FALSE	No OC disorder/symptoms	OCAgeOnset_Never	FALSE	FALSE	TrichAgeOnset_Never	FALSE	FALSE	South Korea	3
566	Female	SingleBirth	TicAgeOnset_Early	TRUE	No ADHD	TRUE	OCD	OCAgeOnset_Early	TRUE	FALSE	TrichAgeOnset_Never	FALSE	FALSE	USA	1
567	Female	SingleBirth	TicAgeOnset_Late	TRUE	ADHD, Predominantly Inattentive TypeID	TRUE	OCD	OCAgeOnset_Early	TRUE	FALSE	TrichAgeOnset_Never	FALSE	FALSE	USA	1
568	Male	SingleBirth	TicAgeOnset_Early	TRUE	No ADHD	FALSE	No OC disorder/symptoms	OCAgeOnset_Never	FALSE	FALSE	TrichAgeOnset_Never	FALSE	FALSE	USA	3
569	Male	SingleBirth	TicAgeOnset_Early	TRUE	ADHD, Predominantly Inattentive TypeID	TRUE	No OC disorder/symptoms	OCAgeOnset_Never	FALSE	FALSE	TrichAgeOnset_Never	FALSE	FALSE	USA	7
570	Male	SingleBirth	TicAgeOnset_Early	TRUE	ADHD, Predominantly Inattentive TypeID	TRUE	No OC disorder/symptoms	OCAgeOnset_Never	FALSE	FALSE	TrichAgeOnset_Never	FALSE	FALSE	USA	7
571	Male	SingleBirth	TicAgeOnset_Early	TRUE	ADHD, Combined TypeID	TRUE	OCD	OCAgeOnset_Early	TRUE	FALSE	TrichAgeOnset_Never	FALSE	FALSE	USA	6
572	Female	SingleBirth	TicAgeOnset_Early	TRUE	No ADHD	TRUE	OCD	OCAgeOnset_Early	TRUE	FALSE	TrichAgeOnset_Never	FALSE	FALSE	USA	1
573	Male	SingleBirth	TicAgeOnset_Early	TRUE	No ADHD	FALSE	OC Subclinical	OCAgeOnset_Early	FALSE	FALSE	TrichAgeOnset_Never	FALSE	FALSE	USA	1
574	Male	SingleBirth	TicAgeOnset_Late	TRUE	ADHD, Predominantly Inattentive TypeID	TRUE	No OC disorder/symptoms	OCAgeOnset_Never	FALSE	FALSE	TrichAgeOnset_Never	FALSE	FALSE	USA	3
575	Male	SingleBirth	TicAgeOnset_Early	TRUE	No ADHD	FALSE	OCD	OCAgeOnset_Early	TRUE	TRUE	TrichAgeOnset_Late	FALSE	TRUE	USA	2
576	Male	SingleBirth	TicAgeOnset_Early	TRUE	No ADHD	FALSE	OCD	OCAgeOnset_Early	TRUE	FALSE	TrichAgeOnset_Never	FALSE	FALSE	USA	1
577	Female	SingleBirth	TicAgeOnset_Early	TRUE	No ADHD	FALSE	No OC disorder/symptoms	OCAgeOnset_Never	FALSE	FALSE	TrichAgeOnset_Never	FALSE	FALSE	USA	5
578	Female	SingleBirth	TicAgeOnset_Early	TRUE	No ADHD	TRUE	No OC disorder/symptoms	OCAgeOnset_Never	FALSE	FALSE	TrichAgeOnset_Never	FALSE	FALSE	USA	3
579	Male	SingleBirth	TicAgeOnset_Early	TRUE	ADHD, Combined TypeID	TRUE	OCD	OCAgeOnset_Early	TRUE	FALSE	TrichAgeOnset_Never	FALSE	FALSE	USA	6
580	Male	SingleBirth	TicAgeOnset_Early	TRUE	ADHD, Predominantly Inattentive TypeID	TRUE	OC Subclinical	OCAgeOnset_Early	TRUE	FALSE	TrichAgeOnset_Never	FALSE	FALSE	USA	6
581	Male	SingleBirth	TicAgeOnset_Early	TRUE	No ADHD	FALSE	No OC disorder/symptoms	OCAgeOnset_Never	FALSE	FALSE	TrichAgeOnset_Never	FALSE	FALSE	USA	3
582	Female	SingleBirth	TicAgeOnset_Early	TRUE	No ADHD	FALSE	No OC disorder/symptoms	OCAgeOnset_Never	FALSE	FALSE	TrichAgeOnset_Never	FALSE	FALSE	USA	5
583	Male	SingleBirth	TicAgeOnset_Early	TRUE	No ADHD	FALSE	OCD	OCAgeOnset_Early	TRUE	FALSE	TrichAgeOnset_Never	FALSE	FALSE	USA	1
584	Male	MultiBirth	TicAgeOnset_Early	TRUE	ADHD, Combined TypeID	TRUE	OCD	OCAgeOnset_Early	TRUE	FALSE	TrichAgeOnset_Never	FALSE	FALSE	USA	6
585	Male	SingleBirth	TicAgeOnset_Early	TRUE	ADHD, Combined TypeID	TRUE	No OC disorder/symptoms	OCAgeOnset_Never	FALSE	FALSE	TrichAgeOnset_Never	FALSE	FALSE	USA	7
586	Male	SingleBirth	TicAgeOnset_Early	TRUE	No ADHD	FALSE	No OC disorder/symptoms	OCAgeOnset_Never	FALSE	FALSE	TrichAgeOnset_Never	FALSE	FALSE	USA	3
587	Male	SingleBirth	TicAgeOnset_Early	TRUE	No ADHD	FALSE	OCD	OCAgeOnset_Early	TRUE	FALSE	TrichAgeOnset_Never	FALSE	TRUE	USA	1
588	Male	SingleBirth	TicAgeOnset_Early	TRUE	ADHD, Predominantly Inattentive TypeID	TRUE	No OC disorder/symptoms	OCAgeOnset_Never	FALSE	FALSE	TrichAgeOnset_Never	FALSE	FALSE	USA	7
589	Male	SingleBirth	TicAgeOnset_Early	TRUE	ADHD, Predominantly Inattentive TypeID	TRUE	No OC disorder/symptoms	OCAgeOnset_Never	FALSE	FALSE	TrichAgeOnset_Never	FALSE	FALSE	USA	7
590	Female	SingleBirth	TicAgeOnset_Early	TRUE	No ADHD	TRUE	No OC disorder/symptoms	OCAgeOnset_Never	FALSE	FALSE	TrichAgeOnset_Never	FALSE	FALSE	USA	3
591	Male	SingleBirth	TicAgeOnset_Early	TRUE	ADHD, Combined TypeID	TRUE	OCD	OCAgeOnset_Early	TRUE	FALSE	TrichAgeOnset_Never	FALSE	TRUE	USA	6
592	Male	SingleBirth	TicAgeOnset_Early	TRUE	ADHD, Combined TypeID	TRUE	No OC disorder/symptoms	OCAgeOnset_Never	FALSE	FALSE	TrichAgeOnset_Never	FALSE	FALSE	USA	7
593	Male	SingleBirth	TicAgeOnset_Early	TRUE	No ADHD	FALSE	No OC disorder/symptoms	OCAgeOnset_Never	FALSE	FALSE	TrichAgeOnset_Never	FALSE	FALSE	USA	3
594	Male	SingleBirth	TicAgeOnset_Early	TRUE	ADHD, Predominantly Inattentive TypeID	TRUE	OCD	OCAgeOnset_Early	TRUE	FALSE	TrichAgeOnset_Never	FALSE	FALSE	USA	6
595	Male	SingleBirth	TicAgeOnset_Early	TRUE	ADHD, Predominantly Inattentive TypeID	TRUE	OCD	OCAgeOnset_Early	TRUE	FALSE	TrichAgeOnset_Never	FALSE	FALSE	USA	6
596	Male	SingleBirth	TicAgeOnset_Early	TRUE	ADHD, Predominantly Inattentive TypeID	TRUE	OCD	OCAgeOnset_Early	TRUE	FALSE	TrichAgeOnset_Never	FALSE	FALSE	USA	6
597	Male	SingleBirth	TicAgeOnset_Early	TRUE	ADHD, Predominantly Inattentive TypeID	TRUE	No OC disorder/symptoms	OCAgeOnset_Never	FALSE	FALSE	TrichAgeOnset_Never	FALSE	FALSE	USA	7
598	Female	SingleBirth	TicAgeOnset_Early	TRUE	No ADHD	FALSE	No OC disorder/symptoms	OCAgeOnset_Never	FALSE	FALSE	TrichAgeOnset_Never	FALSE	FALSE	USA	5
599	Female	SingleBirth	TicAgeOnset_Early	TRUE	No ADHD	FALSE	OCD	OCAgeOnset_Late	TRUE	FALSE	TrichAgeOnset_Never	FALSE	FALSE	USA	4
600	Male	SingleBirth	TicAgeOnset_Early	TRUE	ADHD, Predominantly Inattentive TypeID	TRUE	No OC disorder/symptoms	OCAgeOnset_Never	FALSE	FALSE	TrichAgeOnset_Never	FALSE	FALSE	USA	7
601	Female	SingleBirth	TicAgeOnset_Early	TRUE	No ADHD	FALSE	No OC disorder/symptoms	OCAgeOnset_Never	FALSE	FALSE	TrichAgeOnset_Never	FALSE	FALSE	USA	5
602	Female	SingleBirth	TicAgeOnset_Early	TRUE	No ADHD	FALSE	No OC disorder/symptoms	OCAgeOnset_Never	FALSE	FALSE	TrichAgeOnset_Never	FALSE	FALSE	USA	5
603	Male	SingleBirth	TicAgeOnset_Early	TRUE	ADHD, Combined TypeID	TRUE	OCD	OCAgeOnset_Early	TRUE	FALSE	TrichAgeOnset_Never	FALSE	FALSE	USA	6
604	Male	SingleBirth	TicAgeOnset_Early	TRUE	ADHD, Combined TypeID	TRUE	No OC disorder/symptoms	OCAgeOnset_Never	FALSE	FALSE	TrichAgeOnset_Never	FALSE	TRUE	USA	7
605	Female	SingleBirth	TicAgeOnset_Early	TRUE	No ADHD	FALSE	OCD	OCAgeOnset_Late	TRUE	FALSE	TrichAgeOnset_Never	FALSE	FALSE	USA	4
606	Male	SingleBirth	TicAgeOnset_Early	TRUE	ADHD, Combined TypeID	TRUE	No OC disorder/symptoms	OCAgeOnset_Never	FALSE	FALSE	TrichAgeOnset_Never	FALSE	FALSE	USA	7
607	Male	SingleBirth	TicAgeOnset_Early	TRUE	ADHD, Combined TypeID	TRUE	No OC disorder/symptoms	OCAgeOnset_Never	FALSE	FALSE	TrichAgeOnset_Never	FALSE	FALSE	USA	7
608	Male	SingleBirth	TicAgeOnset_Early	TRUE	ADHD, Predominantly Inattentive TypeID	TRUE	OCD	OCAgeOnset_Early	TRUE	FALSE	TrichAgeOnset_Never	FALSE	FALSE	USA	6
609	Male	SingleBirth	TicAgeOnset_Early	TRUE	ADHD, Combined TypeID	TRUE	No OC disorder/symptoms	OCAgeOnset_Never	FALSE	FALSE	TrichAgeOnset_Never	FALSE	FALSE	USA	7
610	Male	SingleBirth	TicAgeOnset_Early	TRUE	No ADHD	FALSE	No OC disorder/symptoms	OCAgeOnset_Never	FALSE	FALSE	TrichAgeOnset_Never	FALSE	FALSE	USA	3
611	Male	SingleBirth	TicAgeOnset_Early	TRUE	ADHD, Predominantly Inattentive TypeID	TRUE	OC Subclinical	OCAgeOnset_Early	FALSE	FALSE	TrichAgeOnset_Never	FALSE	FALSE	USA	6
612	Male	SingleBirth	TicAgeOnset_Early	TRUE	No ADHD	FALSE	No OC disorder/symptoms	OCAgeOnset_Never	FALSE	FALSE	TrichAgeOnset_Never	FALSE	FALSE	USA	3
613	Male	SingleBirth	TicAgeOnset_Early	TRUE	ADHD, Predominantly Inattentive TypeID	FALSE	No OC disorder/symptoms	OCAgeOnset_Never	FALSE	TRUE	TrichAgeOnset_Late	TRUE	FALSE	USA	2
614	Male	SingleBirth	TicAgeOnset_Early	TRUE	ADHD, Combined TypeID	TRUE	OCD	OCAgeOnset_Early	TRUE	FALSE	TrichAgeOnset_Never	FALSE	FALSE	USA	6
615	Female	SingleBirth	TicAgeOnset_Early	TRUE	ADHD, Combined TypeID	TRUE	No OC disorder/symptoms	OCAgeOnset_Never	FALSE	FALSE	TrichAgeOnset_Never	FALSE	FALSE	USA	3
616	Female	MultiBirth	TicAgeOnset_Early	TRUE	No ADHD	FALSE	OCD	OCAgeOnset_Early	TRUE	FALSE	TrichAgeOnset_Never	FALSE	FALSE	USA	4
617	Male	SingleBirth	TicAgeOnset_Early	TRUE	ADHD, Combined TypeID	TRUE	OCD	OCAgeOnset_Early	TRUE	FALSE	TrichAgeOnset_Never	FALSE	FALSE	USA	6
618	Male	SingleBirth	TicAgeOnset_Early	TRUE	No ADHD	FALSE	OCD	OCAgeOnset_Early	FALSE	FALSE	TrichAgeOnset_Never	FALSE	FALSE	USA	1
619	Male	SingleBirth	TicAgeOnset_Early	TRUE	No ADHD	FALSE	OC Subclinical	OCAgeOnset_Early	TRUE	FALSE	TrichAgeOnset_Never	FALSE	FALSE	USA	1
620	Male	SingleBirth	TicAgeOnset_Early	TRUE	ADHD, Predominantly Inattentive TypeID	TRUE	OC Subclinical	OCAgeOnset_Late	TRUE	FALSE	TrichAgeOnset_Never	FALSE	FALSE	USA	6
621	Female	SingleBirth	TicAgeOnset_Early	TRUE	No ADHD	TRUE	OCD	OCAgeOnset_Early	TRUE	FALSE	TrichAgeOnset_Never	FALSE	FALSE	USA	1
622	Female	SingleBirth	TicAgeOnset_Early	TRUE	ADHD, Predominantly Inattentive TypeID	TRUE	OCD	OCAgeOnset_Early	TRUE	FALSE	TrichAgeOnset_Never	FALSE	FALSE	USA	6
623	Male	SingleBirth	TicAgeOnset_Early	TRUE	ADHD, Predominantly Inattentive TypeID	TRUE	No OC disorder/symptoms	OCAgeOnset_Never	FALSE	FALSE	TrichAgeOnset_Never	FALSE	FALSE	USA	7
624	Male	SingleBirth	TicAgeOnset_Early	TRUE	ADHD, Combined TypeID	TRUE	OCD	OCAgeOnset_Early	TRUE	FALSE	TrichAgeOnset_Never	FALSE	FALSE	USA	6
625	Male	SingleBirth	TicAgeOnset_Early	TRUE	ADHD, Predominantly Inattentive TypeID	FALSE	OCD	OCAgeOnset_Early	TRUE	FALSE	TrichAgeOnset_Never	FALSE	FALSE	USA	6
626	Female	SingleBirth	TicAgeOnset_Early	TRUE	No ADHD	FALSE	OCD	OCAgeOnset_Early	TRUE	TRUE	TrichAgeOnset_Early	FALSE	FALSE	USA	2
627	Female	SingleBirth	TicAgeOnset_Early	TRUE	ADHD, Combined TypeID	TRUE	OCD	OCAgeOnset_Early	TRUE	FALSE	TrichAgeOnset_Never	FALSE	FALSE	USA	6
628	Male	SingleBirth	TicAgeOnset_Early	TRUE	ADHD, Combined TypeID	TRUE	No OC disorder/symptoms	OCAgeOnset_Never	FALSE	FALSE	TrichAgeOnset_Never	FALSE	FALSE	USA	7
629	Male	SingleBirth	TicAgeOnset_Early	TRUE	No ADHD	FALSE	OCD	OCAgeOnset_Early	TRUE	FALSE	TrichAgeOnset_Never	FALSE	FALSE	USA	1
630	Male	SingleBirth	TicAgeOnset_Early	TRUE	ADHD, Predominantly Inattentive TypeID	TRUE	OCD	OCAgeOnset_Early	TRUE	FALSE	TrichAgeOnset_Never	FALSE	FALSE	USA	6
631	Male	SingleBirth	TicAgeOnset_Early	TRUE	ADHD, Predominantly Inattentive TypeID	TRUE	OCD	OCAgeOnset_Early	TRUE	FALSE	TrichAgeOnset_Never	FALSE	FALSE	USA	6
632	Female	SingleBirth	TicAgeOnset_Early	TRUE	No ADHD	FALSE	OC Subclinical	OCAgeOnset_Early	TRUE	FALSE	TrichAgeOnset_Never	FALSE	FALSE	USA	4
633	Male	SingleBirth	TicAgeOnset_Early	TRUE	No ADHD	TRUE	No OC disorder/symptoms	OCAgeOnset_Never	FALSE	FALSE	TrichAgeOnset_Never	FALSE	FALSE	USA	3
634	Male	SingleBirth	TicAgeOnset_Early	TRUE	ADHD, Combined TypeID	TRUE	OC Symptoms	OCAgeOnset_Early	FALSE	FALSE	TrichAgeOnset_Never	FALSE	FALSE	USA	6
635	Male	SingleBirth	TicAgeOnset_Early	TRUE	ADHD, Combined TypeID	TRUE	No OC disorder/symptoms	OCAgeOnset_Never	FALSE	FALSE	TrichAgeOnset_Never	FALSE	FALSE	USA	7
636	Female	SingleBirth	TicAgeOnset_Early	TRUE	No ADHD	FALSE	OCD	OCAgeOnset_Early	FALSE	FALSE	TrichAgeOnset_Never	FALSE	FALSE	USA	4
637	Male	SingleBirth	TicAgeOnset_Early	TRUE	ADHD, Predominantly Inattentive TypeID	TRUE	OC Subclinical	OCAgeOnset_Early	TRUE	FALSE	TrichAgeOnset_Never	FALSE	FALSE	USA	6
638	Female	SingleBirth	TicAgeOnset_Early	TRUE	ADHD, Predominantly Inattentive TypeID	TRUE	OCD	OCAgeOnset_Early	TRUE	FALSE	TrichAgeOnset_Never	FALSE	FALSE	USA	6
639	Male	SingleBirth	TicAgeOnset_Early	TRUE	ADHD, Predominantly Inattentive TypeID	TRUE	OC Subclinical	OCAgeOnset_Early	TRUE	FALSE	TrichAgeOnset_Never	FALSE	FALSE	USA	6
640	Female	SingleBirth	TicAgeOnset_Early	TRUE	ADHD, Predominantly Inattentive TypeID	TRUE	OCD	OCAgeOnset_Early	TRUE	FALSE	TrichAgeOnset_Never	FALSE	FALSE	USA	6
641	Male	SingleBirth	TicAgeOnset_Early	FALSE	ADHD, Predominantly Inattentive TypeID	TRUE	OCD	OCAgeOnset_Early	TRUE	FALSE	TrichAgeOnset_Never	FALSE	FALSE	USA	6
642	Female	SingleBirth	TicAgeOnset_Early	TRUE	No ADHD	TRUE	No OC disorder/symptoms	OCAgeOnset_Never	FALSE	FALSE	TrichAgeOnset_Never	FALSE	FALSE	USA	3
643	Male	SingleBirth	TicAgeOnset_Early	TRUE	ADHD, Combined TypeID	TRUE	No OC disorder/symptoms	OCAgeOnset_Never	FALSE	TRUE	TrichAgeOnset_Early	TRUE	FALSE	USA	2
644	Male	SingleBirth	TicAgeOnset_Early	TRUE	No ADHD	FALSE	No OC disorder/symptoms	OCAgeOnset_Never	FALSE	FALSE	TrichAgeOnset_Never	FALSE	FALSE	USA	3
645	Male	SingleBirth	TicAgeOnset_Early	TRUE	No ADHD	FALSE	OCD	OCAgeOnset_Early	TRUE	FALSE	TrichAgeOnset_Never	FALSE	FALSE	USA	1
646	Male	SingleBirth	TicAgeOnset_Early	TRUE	No ADHD	FALSE	No OC disorder/symptoms	OCAgeOnset_Never	FALSE	FALSE	TrichAgeOnset_Never	FALSE	FALSE	USA	3
647	Male	SingleBirth	TicAgeOnset_Early	FALSE	ADHD, Combined TypeID	TRUE	No OC disorder/symptoms	OCAgeOnset_Never	FALSE	FALSE	TrichAgeOnset_Never	FALSE	FALSE	USA	7
648	Male	SingleBirth	TicAgeOnset_Early	TRUE	ADHD, Combined TypeID	TRUE	No OC disorder/symptoms	OCAgeOnset_Never	FALSE	FALSE	TrichAgeOnset_Never	FALSE	FALSE	USA	7
649	Male	SingleBirth	TicAgeOnset_Early	TRUE	ADHD, Predominantly Inattentive TypeID	TRUE	OC Subclinical	OCAgeOnset_Early	FALSE	FALSE	TrichAgeOnset_Never	FALSE	FALSE	USA	6
650	Female	SingleBirth	TicAgeOnset_Late	TRUE	No ADHD	FALSE	OCD	OCAgeOnset_Early	TRUE	FALSE	TrichAgeOnset_Never	FALSE	FALSE	USA	4
651	Male	SingleBirth	TicAgeOnset_Early	TRUE	ADHD, Predominantly Inattentive TypeID	TRUE	OCD	OCAgeOnset_Early	FALSE	FALSE	TrichAgeOnset_Never	FALSE	FALSE	USA	6
652	Female	SingleBirth	TicAgeOnset_Early	TRUE	ADHD, Predominantly Inattentive TypeID	TRUE	No OC disorder/symptoms	OCAgeOnset_Never	FALSE	FALSE	TrichAgeOnset_Never	FALSE	FALSE	USA	3
653	Male	SingleBirth	TicAgeOnset_Early	TRUE	ADHD, Combined TypeID	TRUE	OCD	OCAgeOnset_Late	TRUE	FALSE	TrichAgeOnset_Never	FALSE	FALSE	USA	6
654	Male	SingleBirth	TicAgeOnset_Early	TRUE	No ADHD	FALSE	OCD	OCAgeOnset_Early	TRUE	FALSE	TrichAgeOnset_Never	FALSE	FALSE	USA	1
655	Female	SingleBirth	TicAgeOnset_Early	TRUE	ADHD, Combined TypeID	TRUE	OCD	OCAgeOnset_Early	TRUE	FALSE	TrichAgeOnset_Never	FALSE	FALSE	USA	6
656	Male	SingleBirth	TicAgeOnset_Early	TRUE	ADHD, Predomniantly Hyperactive-Impulsive TypeID	TRUE	OCD	OCAgeOnset_Early	TRUE	FALSE	TrichAgeOnset_Never	FALSE	FALSE	USA	6
657	Male	SingleBirth	TicAgeOnset_Early	TRUE	No ADHD	FALSE	No OC disorder/symptoms	OCAgeOnset_Never	FALSE	FALSE	TrichAgeOnset_Never	FALSE	FALSE	USA	3
658	Male	SingleBirth	TicAgeOnset_Early	TRUE	No ADHD	FALSE	OCD	OCAgeOnset_Early	TRUE	FALSE	TrichAgeOnset_Never	FALSE	FALSE	USA	1
659	Male	SingleBirth	TicAgeOnset_Early	TRUE	ADHD, Predominantly Inattentive TypeID	TRUE	No OC disorder/symptoms	OCAgeOnset_Never	FALSE	FALSE	TrichAgeOnset_Never	FALSE	FALSE	USA	7
660	Male	SingleBirth	TicAgeOnset_Early	TRUE	ADHD, Combined TypeID	TRUE	OCD	OCAgeOnset_Early	TRUE	FALSE	TrichAgeOnset_Never	FALSE	FALSE	USA	6
661	Male	SingleBirth	TicAgeOnset_Early	TRUE	No ADHD	FALSE	OCD	OCAgeOnset_Early	TRUE	FALSE	TrichAgeOnset_Never	FALSE	FALSE	USA	1
662	Female	SingleBirth	TicAgeOnset_Early	TRUE	No ADHD	FALSE	OCD	OCAgeOnset_Early	TRUE	FALSE	TrichAgeOnset_Never	FALSE	FALSE	USA	4
663	Male	SingleBirth	TicAgeOnset_Early	TRUE	ADHD, Predominantly Inattentive TypeID	TRUE	No OC disorder/symptoms	OCAgeOnset_Never	FALSE	FALSE	TrichAgeOnset_Never	FALSE	FALSE	USA	7
664	Male	SingleBirth	TicAgeOnset_Early	TRUE	ADHD, Predominantly Inattentive TypeID	TRUE	OCD	OCAgeOnset_Early	TRUE	FALSE	TrichAgeOnset_Never	FALSE	FALSE	USA	6
665	Female	SingleBirth	TicAgeOnset_Early	TRUE	No ADHD	FALSE	OCD	OCAgeOnset_Early	TRUE	FALSE	TrichAgeOnset_Never	FALSE	FALSE	USA	4
666	Male	SingleBirth	TicAgeOnset_Early	TRUE	Subclinical ADHDID	TRUE	No OC disorder/symptoms	OCAgeOnset_Never	FALSE	FALSE	TrichAgeOnset_Never	FALSE	TRUE	USA	7
667	Male	SingleBirth	TicAgeOnset_Early	TRUE	ADHD, Combined TypeID	TRUE	OCD	OCAgeOnset_Early	TRUE	FALSE	TrichAgeOnset_Never	FALSE	FALSE	USA	6
668	Male	SingleBirth	TicAgeOnset_Early	TRUE	No ADHD	FALSE	OCD	OCAgeOnset_Late	TRUE	FALSE	TrichAgeOnset_Never	FALSE	FALSE	USA	1
669	Male	SingleBirth	TicAgeOnset_Early	TRUE	No ADHD	FALSE	OCD	OCAgeOnset_Early	TRUE	FALSE	TrichAgeOnset_Never	FALSE	FALSE	USA	1
670	Male	SingleBirth	TicAgeOnset_Early	TRUE	ADHD, Predominantly Inattentive TypeID	TRUE	No OC disorder/symptoms	OCAgeOnset_Never	FALSE	FALSE	TrichAgeOnset_Never	FALSE	FALSE	USA	7
671	Male	MultiBirth	TicAgeOnset_Early	TRUE	No ADHD	FALSE	OCD	OCAgeOnset_Late	TRUE	FALSE	TrichAgeOnset_Never	FALSE	FALSE	USA	4
672	Female	SingleBirth	TicAgeOnset_Early	TRUE	No ADHD	FALSE	OCD	OCAgeOnset_Early	TRUE	FALSE	TrichAgeOnset_Never	FALSE	FALSE	USA	4
673	Female	SingleBirth	TicAgeOnset_Early	TRUE	No ADHD	FALSE	No OC disorder/symptoms	OCAgeOnset_Never	FALSE	FALSE	TrichAgeOnset_Never	FALSE	FALSE	USA	5
674	Male	SingleBirth	TicAgeOnset_Late	TRUE	ADHD, Combined TypeID	TRUE	OCD	OCAgeOnset_Early	TRUE	FALSE	TrichAgeOnset_Never	FALSE	FALSE	USA	1
675	Female	SingleBirth	TicAgeOnset_Early	TRUE	ADHD, Predominantly Inattentive TypeID	TRUE	OCD	OCAgeOnset_Early	TRUE	FALSE	TrichAgeOnset_Never	FALSE	FALSE	USA	6
676	Male	SingleBirth	TicAgeOnset_Early	TRUE	No ADHD	FALSE	No OC disorder/symptoms	OCAgeOnset_Never	FALSE	FALSE	TrichAgeOnset_Never	FALSE	FALSE	USA	3
677	Male	SingleBirth	TicAgeOnset_Early	TRUE	No ADHD	FALSE	No OC disorder/symptoms	OCAgeOnset_Never	FALSE	FALSE	TrichAgeOnset_Never	FALSE	FALSE	USA	3
678	Male	SingleBirth	TicAgeOnset_Late	TRUE	ADHD, Combined TypeID	TRUE	No OC disorder/symptoms	OCAgeOnset_Never	FALSE	TRUE	TrichAgeOnset_Late	TRUE	FALSE	USA	2
679	Female	SingleBirth	TicAgeOnset_Early	TRUE	ADHD, Predominantly Inattentive TypeID	TRUE	No OC disorder/symptoms	OCAgeOnset_Never	FALSE	FALSE	TrichAgeOnset_Never	FALSE	FALSE	USA	3
680	Female	SingleBirth	TicAgeOnset_Early	TRUE	No ADHD	FALSE	OCD	OCAgeOnset_Early	TRUE	FALSE	TrichAgeOnset_Never	FALSE	FALSE	USA	4
681	Male	SingleBirth	TicAgeOnset_Early	TRUE	No ADHD	FALSE	OCD	OCAgeOnset_Late	TRUE	FALSE	TrichAgeOnset_Never	FALSE	FALSE	USA	1
682	Male	SingleBirth	TicAgeOnset_Early	TRUE	No ADHD	FALSE	OCD	OCAgeOnset_Early	TRUE	FALSE	TrichAgeOnset_Never	FALSE	FALSE	USA	1
683	Female	SingleBirth	TicAgeOnset_Early	TRUE	No ADHD	FALSE	No OC disorder/symptoms	OCAgeOnset_Never	FALSE	FALSE	TrichAgeOnset_Never	FALSE	FALSE	USA	5
684	Male	SingleBirth	TicAgeOnset_Early	TRUE	No ADHD	FALSE	OCD	OCAgeOnset_Early	TRUE	FALSE	TrichAgeOnset_Never	FALSE	FALSE	USA	1
685	Female	SingleBirth	TicAgeOnset_Early	TRUE	No ADHD	TRUE	OCD	OCAgeOnset_Early	TRUE	FALSE	TrichAgeOnset_Never	FALSE	FALSE	USA	1
686	Male	SingleBirth	TicAgeOnset_Early	TRUE	No ADHD	FALSE	No OC disorder/symptoms	OCAgeOnset_Never	FALSE	FALSE	TrichAgeOnset_Never	FALSE	FALSE	USA	3
687	Male	SingleBirth	TicAgeOnset_Early	TRUE	No ADHD	FALSE	OCD	OCAgeOnset_Late	TRUE	FALSE	TrichAgeOnset_Never	FALSE	FALSE	USA	1
688	Male	SingleBirth	TicAgeOnset_Early	FALSE	No ADHD	FALSE	OC Subclinical	OCAgeOnset_Early	FALSE	FALSE	TrichAgeOnset_Never	FALSE	FALSE	USA	1
689	Male	SingleBirth	TicAgeOnset_Early	TRUE	ADHD, Combined TypeID	TRUE	No OC disorder/symptoms	OCAgeOnset_Never	FALSE	FALSE	TrichAgeOnset_Never	FALSE	FALSE	USA	7
690	Male	SingleBirth	TicAgeOnset_Early	TRUE	No ADHD	FALSE	OCD	OCAgeOnset_Late	TRUE	FALSE	TrichAgeOnset_Never	FALSE	FALSE	USA	1
691	Male	SingleBirth	TicAgeOnset_Early	TRUE	No ADHD	FALSE	OCD	OCAgeOnset_Early	TRUE	TRUE	TrichAgeOnset_Late	FALSE	FALSE	USA	2
692	Male	SingleBirth	TicAgeOnset_Late	TRUE	No ADHD	FALSE	OCD	OCAgeOnset_Late	TRUE	FALSE	TrichAgeOnset_Never	FALSE	FALSE	USA	4
693	Male	SingleBirth	TicAgeOnset_Early	FALSE	No ADHD	FALSE	OC Subclinical	OCAgeOnset_Early	TRUE	FALSE	TrichAgeOnset_Never	FALSE	FALSE	USA	1
694	Female	SingleBirth	TicAgeOnset_Early	TRUE	No ADHD	FALSE	OCD	OCAgeOnset_Early	TRUE	FALSE	TrichAgeOnset_Never	FALSE	FALSE	USA	4
695	Female	SingleBirth	TicAgeOnset_Early	TRUE	No ADHD	FALSE	No OC disorder/symptoms	OCAgeOnset_Never	FALSE	FALSE	TrichAgeOnset_Never	FALSE	FALSE	USA	5
696	Male	SingleBirth	TicAgeOnset_Early	TRUE	ADHD, Predominantly Inattentive TypeID	TRUE	No OC disorder/symptoms	OCAgeOnset_Never	FALSE	FALSE	TrichAgeOnset_Never	FALSE	FALSE	USA	7
697	Male	SingleBirth	TicAgeOnset_Early	TRUE	No ADHD	FALSE	OCD	OCAgeOnset_Early	TRUE	FALSE	TrichAgeOnset_Never	FALSE	FALSE	USA	1
698	Male	SingleBirth	TicAgeOnset_Early	TRUE	ADHD, Combined TypeID	TRUE	OC Subclinical	OCAgeOnset_Early	TRUE	FALSE	TrichAgeOnset_Never	FALSE	FALSE	Europe	6
699	Male	SingleBirth	TicAgeOnset_Early	TRUE	No ADHD	TRUE	OC Subclinical	OCAgeOnset_Late	TRUE	FALSE	TrichAgeOnset_Never	FALSE	FALSE	Europe	1
700	Male	SingleBirth	TicAgeOnset_Early	TRUE	No ADHD	FALSE	OCD	OCAgeOnset_Early	TRUE	FALSE	TrichAgeOnset_Never	FALSE	FALSE	Europe	1
701	Female	SingleBirth	TicAgeOnset_Early	TRUE	ADHD, Predomniantly Hyperactive-Impulsive TypeID	TRUE	OCD	OCAgeOnset_Early	TRUE	FALSE	TrichAgeOnset_Never	FALSE	FALSE	Europe	1
702	Male	SingleBirth	TicAgeOnset_Early	TRUE	No ADHD	FALSE	OCD	OCAgeOnset_Late	TRUE	FALSE	TrichAgeOnset_Never	FALSE	FALSE	Europe	1
703	Female	SingleBirth	TicAgeOnset_Early	TRUE	No ADHD	FALSE	No OC disorder/symptoms	OCAgeOnset_Never	FALSE	FALSE	TrichAgeOnset_Never	FALSE	FALSE	Europe	5
704	Male	SingleBirth	TicAgeOnset_Early	TRUE	ADHD, Predominantly Inattentive TypeID	TRUE	OCD	OCAgeOnset_Early	TRUE	FALSE	TrichAgeOnset_Never	FALSE	FALSE	Europe	6
705	Female	SingleBirth	TicAgeOnset_Late	TRUE	No ADHD	FALSE	OCD	OCAgeOnset_Late	TRUE	FALSE	TrichAgeOnset_Never	FALSE	FALSE	Europe	4
706	Male	SingleBirth	TicAgeOnset_Early	TRUE	ADHD, Predominantly Inattentive TypeID	TRUE	No OC disorder/symptoms	OCAgeOnset_Never	FALSE	FALSE	TrichAgeOnset_Never	FALSE	FALSE	Europe	7
707	Male	SingleBirth	TicAgeOnset_Early	TRUE	ADHD, Predomniantly Hyperactive-Impulsive TypeID	TRUE	OCD	OCAgeOnset_Late	TRUE	FALSE	TrichAgeOnset_Never	FALSE	FALSE	Europe	6
708	Male	SingleBirth	TicAgeOnset_Early	TRUE	No ADHD	FALSE	No OC disorder/symptoms	OCAgeOnset_Never	FALSE	FALSE	TrichAgeOnset_Never	FALSE	FALSE	Europe	3
709	Female	SingleBirth	TicAgeOnset_Early	TRUE	No ADHD	FALSE	No OC disorder/symptoms	OCAgeOnset_Never	FALSE	FALSE	TrichAgeOnset_Never	FALSE	FALSE	Europe	5
710	Male	SingleBirth	TicAgeOnset_Early	TRUE	No ADHD	FALSE	No OC disorder/symptoms	OCAgeOnset_Never	FALSE	TRUE	TrichAgeOnset_Early	FALSE	FALSE	Europe	2
711	Male	SingleBirth	TicAgeOnset_Early	TRUE	No ADHD	FALSE	No OC disorder/symptoms	OCAgeOnset_Never	FALSE	FALSE	TrichAgeOnset_Never	FALSE	FALSE	Europe	3
712	Male	SingleBirth	TicAgeOnset_Early	TRUE	No ADHD	FALSE	No OC disorder/symptoms	OCAgeOnset_Never	FALSE	FALSE	TrichAgeOnset_Never	FALSE	FALSE	Europe	3
713	Female	SingleBirth	TicAgeOnset_Early	TRUE	No ADHD	FALSE	No OC disorder/symptoms	OCAgeOnset_Never	FALSE	FALSE	TrichAgeOnset_Never	FALSE	FALSE	Europe	5
714	Male	SingleBirth	TicAgeOnset_Early	TRUE	ADHD, Predomniantly Hyperactive-Impulsive TypeID	TRUE	No OC disorder/symptoms	OCAgeOnset_Never	FALSE	FALSE	TrichAgeOnset_Never	FALSE	FALSE	Europe	7
715	Female	SingleBirth	TicAgeOnset_Early	TRUE	No ADHD	FALSE	OCD	OCAgeOnset_Late	TRUE	FALSE	TrichAgeOnset_Never	FALSE	FALSE	Europe	4
716	Male	SingleBirth	TicAgeOnset_Early	TRUE	No ADHD	FALSE	OC Subclinical	OCAgeOnset_Early	TRUE	FALSE	TrichAgeOnset_Never	FALSE	FALSE	Europe	1
717	Male	SingleBirth	TicAgeOnset_Early	TRUE	No ADHD	FALSE	OCD	OCAgeOnset_Late	TRUE	FALSE	TrichAgeOnset_Never	FALSE	FALSE	Europe	1
718	Male	SingleBirth	TicAgeOnset_Early	TRUE	No ADHD	FALSE	No OC disorder/symptoms	OCAgeOnset_Never	FALSE	FALSE	TrichAgeOnset_Never	FALSE	FALSE	Europe	3
719	Male	SingleBirth	TicAgeOnset_Early	TRUE	No ADHD	FALSE	No OC disorder/symptoms	OCAgeOnset_Never	FALSE	FALSE	TrichAgeOnset_Never	FALSE	FALSE	Europe	3
720	Male	SingleBirth	TicAgeOnset_Early	TRUE	ADHD, Combined TypeID	TRUE	OC Subclinical	OCAgeOnset_Early	TRUE	FALSE	TrichAgeOnset_Never	FALSE	FALSE	Europe	6
721	Male	SingleBirth	TicAgeOnset_Early	TRUE	No ADHD	TRUE	OC Subclinical	OCAgeOnset_Early	TRUE	FALSE	TrichAgeOnset_Never	FALSE	FALSE	Europe	1
722	Male	SingleBirth	TicAgeOnset_Early	TRUE	No ADHD	TRUE	No OC disorder/symptoms	OCAgeOnset_Never	FALSE	FALSE	TrichAgeOnset_Never	FALSE	FALSE	Europe	3
723	Male	SingleBirth	TicAgeOnset_Early	FALSE	ADHD, Combined TypeID	TRUE	OC Subclinical	OCAgeOnset_Early	TRUE	FALSE	TrichAgeOnset_Never	FALSE	FALSE	Europe	6
724	Female	SingleBirth	TicAgeOnset_Early	TRUE	No ADHD	FALSE	No OC disorder/symptoms	OCAgeOnset_Never	FALSE	FALSE	TrichAgeOnset_Never	FALSE	FALSE	Europe	5
725	Female	SingleBirth	TicAgeOnset_Early	TRUE	No ADHD	FALSE	No OC disorder/symptoms	OCAgeOnset_Never	FALSE	FALSE	TrichAgeOnset_Never	FALSE	FALSE	Europe	5
726	Male	SingleBirth	TicAgeOnset_Early	TRUE	No ADHD	FALSE	No OC disorder/symptoms	OCAgeOnset_Never	FALSE	FALSE	TrichAgeOnset_Never	FALSE	FALSE	Europe	3
727	Female	SingleBirth	TicAgeOnset_Early	TRUE	No ADHD	TRUE	OC Subclinical	OCAgeOnset_Early	TRUE	FALSE	TrichAgeOnset_Never	FALSE	FALSE	Europe	4
728	Female	SingleBirth	TicAgeOnset_Early	TRUE	Subclinical ADHDID	FALSE	OCD	OCAgeOnset_Early	TRUE	FALSE	TrichAgeOnset_Never	FALSE	FALSE	Europe	1
729	Male	SingleBirth	TicAgeOnset_Early	TRUE	No ADHD	TRUE	No OC disorder/symptoms	OCAgeOnset_Never	FALSE	FALSE	TrichAgeOnset_Never	FALSE	FALSE	Europe	3
730	Male	SingleBirth	TicAgeOnset_Early	TRUE	No ADHD	FALSE	OC Subclinical	OCAgeOnset_Late	TRUE	FALSE	TrichAgeOnset_Never	FALSE	FALSE	Europe	1
731	Female	SingleBirth	TicAgeOnset_Early	TRUE	No ADHD	FALSE	OCD	OCAgeOnset_Early	TRUE	FALSE	TrichAgeOnset_Never	FALSE	FALSE	Europe	4
732	Male	SingleBirth	TicAgeOnset_Early	TRUE	No ADHD	FALSE	OC Subclinical	OCAgeOnset_Late	TRUE	FALSE	TrichAgeOnset_Never	FALSE	FALSE	Europe	1
733	Male	SingleBirth	TicAgeOnset_Early	TRUE	No ADHD	FALSE	No OC disorder/symptoms	OCAgeOnset_Never	FALSE	FALSE	TrichAgeOnset_Never	FALSE	FALSE	Europe	3
734	Male	SingleBirth	TicAgeOnset_Early	TRUE	No ADHD	TRUE	No OC disorder/symptoms	OCAgeOnset_Never	FALSE	FALSE	TrichAgeOnset_Never	FALSE	FALSE	Europe	3
735	Male	SingleBirth	TicAgeOnset_Early	TRUE	Subclinical ADHDID	FALSE	No OC disorder/symptoms	OCAgeOnset_Never	FALSE	FALSE	TrichAgeOnset_Never	FALSE	FALSE	Europe	3
736	Female	SingleBirth	TicAgeOnset_Early	TRUE	No ADHD	FALSE	OC Subclinical	OCAgeOnset_Early	TRUE	FALSE	TrichAgeOnset_Never	FALSE	FALSE	Europe	4
737	Male	SingleBirth	TicAgeOnset_Early	TRUE	No ADHD	TRUE	No OC disorder/symptoms	OCAgeOnset_Never	FALSE	FALSE	TrichAgeOnset_Never	FALSE	FALSE	Europe	3
738	Male	SingleBirth	TicAgeOnset_Early	TRUE	ADHD, Predominantly Inattentive TypeID	FALSE	OC Subclinical	OCAgeOnset_Early	FALSE	FALSE	TrichAgeOnset_Never	FALSE	FALSE	Europe	6
739	Female	SingleBirth	TicAgeOnset_Early	TRUE	No ADHD	FALSE	No OC disorder/symptoms	OCAgeOnset_Never	FALSE	FALSE	TrichAgeOnset_Never	FALSE	FALSE	Europe	5
740	Male	SingleBirth	TicAgeOnset_Early	TRUE	No ADHD	FALSE	OC Subclinical	OCAgeOnset_Early	TRUE	FALSE	TrichAgeOnset_Never	FALSE	TRUE	Europe	1
741	Male	SingleBirth	TicAgeOnset_Early	TRUE	No ADHD	FALSE	OCD	OCAgeOnset_Early	TRUE	FALSE	TrichAgeOnset_Never	FALSE	FALSE	Europe	1
742	Male	SingleBirth	TicAgeOnset_Early	TRUE	No ADHD	FALSE	OC Subclinical	OCAgeOnset_Late	TRUE	FALSE	TrichAgeOnset_Never	FALSE	FALSE	Europe	1
743	Male	SingleBirth	TicAgeOnset_Early	TRUE	No ADHD	FALSE	OC Subclinical	OCAgeOnset_Early	TRUE	FALSE	TrichAgeOnset_Never	FALSE	FALSE	Europe	1
744	Male	SingleBirth	TicAgeOnset_Early	TRUE	No ADHD	FALSE	No OC disorder/symptoms	OCAgeOnset_Never	FALSE	FALSE	TrichAgeOnset_Never	FALSE	FALSE	Europe	3
745	Male	SingleBirth	TicAgeOnset_Early	TRUE	No ADHD	FALSE	OCD	OCAgeOnset_Early	TRUE	TRUE	TrichAgeOnset_Early	FALSE	FALSE	USA	2
746	Male	SingleBirth	TicAgeOnset_Late	TRUE	No ADHD	TRUE	No OC disorder/symptoms	OCAgeOnset_Never	TRUE	FALSE	TrichAgeOnset_Never	FALSE	FALSE	USA	5
747	Female	SingleBirth	TicAgeOnset_Early	TRUE	No ADHD	FALSE	OCD	OCAgeOnset_Early	TRUE	FALSE	TrichAgeOnset_Never	FALSE	FALSE	USA	4
748	Male	SingleBirth	TicAgeOnset_Early	TRUE	ADHD, Predominantly Inattentive TypeID	TRUE	OCD	OCAgeOnset_Late	TRUE	FALSE	TrichAgeOnset_Never	FALSE	FALSE	USA	6
749	Male	SingleBirth	TicAgeOnset_Late	TRUE	No ADHD	FALSE	OCD	OCAgeOnset_Late	TRUE	FALSE	TrichAgeOnset_Never	FALSE	FALSE	USA	4
750	Male	SingleBirth	TicAgeOnset_Early	TRUE	ADHD, Combined TypeID	TRUE	OCD	OCAgeOnset_Early	TRUE	FALSE	TrichAgeOnset_Never	FALSE	FALSE	USA	6
751	Male	SingleBirth	TicAgeOnset_Early	TRUE	No ADHD	TRUE	OC Symptoms	OCAgeOnset_Late	FALSE	FALSE	TrichAgeOnset_Never	FALSE	FALSE	USA	1
752	Male	SingleBirth	TicAgeOnset_Late	TRUE	No ADHD	FALSE	No OC disorder/symptoms	OCAgeOnset_Never	FALSE	FALSE	TrichAgeOnset_Never	FALSE	FALSE	USA	5
753	Female	SingleBirth	TicAgeOnset_Late	TRUE	No ADHD	FALSE	No OC disorder/symptoms	OCAgeOnset_Never	FALSE	FALSE	TrichAgeOnset_Never	FALSE	FALSE	USA	5
754	Male	SingleBirth	TicAgeOnset_Early	TRUE	No ADHD	FALSE	OCD	OCAgeOnset_Late	TRUE	FALSE	TrichAgeOnset_Never	FALSE	FALSE	USA	1
755	Male	SingleBirth	TicAgeOnset_Early	TRUE	ADHD, Combined TypeID	TRUE	No OC disorder/symptoms	OCAgeOnset_Never	FALSE	FALSE	TrichAgeOnset_Never	FALSE	FALSE	Europe	7
756	Male	SingleBirth	TicAgeOnset_Early	TRUE	ADHD, Combined TypeID	TRUE	OCD	OCAgeOnset_Early	TRUE	FALSE	TrichAgeOnset_Never	FALSE	TRUE	Europe	6
757	Female	SingleBirth	TicAgeOnset_Early	TRUE	ADHD, Combined TypeID	TRUE	No OC disorder/symptoms	OCAgeOnset_Never	FALSE	FALSE	TrichAgeOnset_Never	FALSE	FALSE	Europe	3
758	Male	SingleBirth	TicAgeOnset_Early	TRUE	No ADHD	TRUE	No OC disorder/symptoms	OCAgeOnset_Never	FALSE	FALSE	TrichAgeOnset_Never	FALSE	TRUE	Europe	3
759	Female	SingleBirth	TicAgeOnset_Early	TRUE	No ADHD	FALSE	No OC disorder/symptoms	OCAgeOnset_Never	FALSE	FALSE	TrichAgeOnset_Never	FALSE	FALSE	Europe	5
760	Male	SingleBirth	TicAgeOnset_Early	TRUE	ADHD, Predominantly Inattentive TypeID	TRUE	OCD	OCAgeOnset_Early	TRUE	FALSE	TrichAgeOnset_Never	FALSE	FALSE	Europe	6
761	Female	SingleBirth	TicAgeOnset_Early	TRUE	No ADHD	FALSE	OCD	OCAgeOnset_Late	TRUE	FALSE	TrichAgeOnset_Never	FALSE	FALSE	Europe	4
762	Male	SingleBirth	TicAgeOnset_Early	FALSE	No ADHD	FALSE	OC Subclinical	OCAgeOnset_Late	TRUE	FALSE	TrichAgeOnset_Never	FALSE	FALSE	Europe	1
763	Male	SingleBirth	TicAgeOnset_Early	TRUE	No ADHD	TRUE	OCD	OCAgeOnset_Early	TRUE	FALSE	TrichAgeOnset_Never	FALSE	FALSE	Europe	1
764	Male	SingleBirth	TicAgeOnset_Early	TRUE	ADHD, Combined TypeID	TRUE	OCD	OCAgeOnset_Early	TRUE	FALSE	TrichAgeOnset_Never	FALSE	FALSE	Europe	6
765	Female	MultiBirth	TicAgeOnset_Early	TRUE	No ADHD	FALSE	OCD	OCAgeOnset_Early	TRUE	FALSE	TrichAgeOnset_Never	FALSE	FALSE	Europe	4
766	Female	SingleBirth	TicAgeOnset_Early	TRUE	No ADHD	FALSE	No OC disorder/symptoms	OCAgeOnset_Never	FALSE	FALSE	TrichAgeOnset_Never	FALSE	FALSE	Europe	5
767	Male	SingleBirth	TicAgeOnset_Early	TRUE	Subclinical ADHDID	TRUE	OCD	OCAgeOnset_Early	FALSE	FALSE	TrichAgeOnset_Never	FALSE	FALSE	Europe	6
768	Male	SingleBirth	TicAgeOnset_Late	TRUE	No ADHD	FALSE	No OC disorder/symptoms	OCAgeOnset_Never	FALSE	FALSE	TrichAgeOnset_Never	FALSE	FALSE	Europe	5
769	Female	SingleBirth	TicAgeOnset_Early	TRUE	No ADHD	FALSE	OC Subclinical	OCAgeOnset_Late	TRUE	FALSE	TrichAgeOnset_Never	FALSE	FALSE	Europe	4
770	Male	SingleBirth	TicAgeOnset_Early	TRUE	No ADHD	FALSE	OC Symptoms	OCAgeOnset_Early	TRUE	FALSE	TrichAgeOnset_Never	FALSE	FALSE	Europe	1
771	Female	MultiBirth	TicAgeOnset_Early	TRUE	No ADHD	FALSE	No OC disorder/symptoms	OCAgeOnset_Never	FALSE	FALSE	TrichAgeOnset_Never	FALSE	FALSE	Europe	5
772	Female	SingleBirth	TicAgeOnset_Early	TRUE	No ADHD	FALSE	No OC disorder/symptoms	OCAgeOnset_Never	FALSE	FALSE	TrichAgeOnset_Never	FALSE	FALSE	Europe	5
773	Male	SingleBirth	TicAgeOnset_Early	TRUE	ADHD, Combined TypeID	TRUE	No OC disorder/symptoms	OCAgeOnset_Never	FALSE	FALSE	TrichAgeOnset_Never	FALSE	FALSE	Europe	7
774	Female	SingleBirth	TicAgeOnset_Early	TRUE	No ADHD	FALSE	OCD	OCAgeOnset_Early	TRUE	FALSE	TrichAgeOnset_Never	FALSE	TRUE	Europe	4
775	Male	SingleBirth	TicAgeOnset_Early	TRUE	ADHD, Predominantly Inattentive TypeID	TRUE	OC Subclinical	OCAgeOnset_Early	TRUE	FALSE	TrichAgeOnset_Never	FALSE	TRUE	South Korea	6
776	Male	SingleBirth	TicAgeOnset_Early	TRUE	No ADHD	FALSE	No OC disorder/symptoms	OCAgeOnset_Never	FALSE	FALSE	TrichAgeOnset_Never	FALSE	FALSE	South Korea	3
777	Male	SingleBirth	TicAgeOnset_Early	TRUE	Subclinical ADHDID	TRUE	No OC disorder/symptoms	OCAgeOnset_Never	FALSE	FALSE	TrichAgeOnset_Never	FALSE	TRUE	South Korea	7
778	Male	SingleBirth	TicAgeOnset_Early	TRUE	No ADHD	FALSE	No OC disorder/symptoms	OCAgeOnset_Never	FALSE	FALSE	TrichAgeOnset_Never	FALSE	FALSE	South Korea	3
779	Male	SingleBirth	TicAgeOnset_Early	TRUE	No ADHD	FALSE	OCD	OCAgeOnset_Early	TRUE	FALSE	TrichAgeOnset_Never	FALSE	FALSE	South Korea	1
780	Male	SingleBirth	TicAgeOnset_Early	TRUE	No ADHD	FALSE	OC Subclinical	OCAgeOnset_Late	TRUE	FALSE	TrichAgeOnset_Never	FALSE	FALSE	South Korea	1
781	Male	SingleBirth	TicAgeOnset_Early	TRUE	No ADHD	FALSE	OC Subclinical	OCAgeOnset_Early	TRUE	FALSE	TrichAgeOnset_Never	FALSE	FALSE	South Korea	1
782	Male	SingleBirth	TicAgeOnset_Early	TRUE	ADHD, Predominantly Inattentive TypeID	TRUE	OC Subclinical	OCAgeOnset_Early	TRUE	FALSE	TrichAgeOnset_Never	FALSE	FALSE	South Korea	6
783	Male	SingleBirth	TicAgeOnset_Early	TRUE	No ADHD	TRUE	OC Subclinical	OCAgeOnset_Early	TRUE	FALSE	TrichAgeOnset_Never	FALSE	FALSE	South Korea	1
784	Male	SingleBirth	TicAgeOnset_Late	TRUE	No ADHD	FALSE	No OC disorder/symptoms	OCAgeOnset_Never	FALSE	FALSE	TrichAgeOnset_Never	FALSE	FALSE	South Korea	5
785	Male	SingleBirth	TicAgeOnset_Late	TRUE	No ADHD	FALSE	No OC disorder/symptoms	OCAgeOnset_Never	FALSE	FALSE	TrichAgeOnset_Never	FALSE	FALSE	South Korea	5
786	Male	SingleBirth	TicAgeOnset_Early	TRUE	ADHD, Combined TypeID	TRUE	OCD	OCAgeOnset_Late	TRUE	FALSE	TrichAgeOnset_Never	FALSE	FALSE	South Korea	6
787	Male	SingleBirth	TicAgeOnset_Early	TRUE	No ADHD	FALSE	No OC disorder/symptoms	OCAgeOnset_Never	FALSE	FALSE	TrichAgeOnset_Never	FALSE	FALSE	South Korea	3
788	Male	SingleBirth	TicAgeOnset_Late	TRUE	No ADHD	FALSE	No OC disorder/symptoms	OCAgeOnset_Never	FALSE	FALSE	TrichAgeOnset_Never	FALSE	FALSE	South Korea	5
789	Male	MultiBirth	TicAgeOnset_Early	TRUE	No ADHD	FALSE	No OC disorder/symptoms	OCAgeOnset_Never	FALSE	FALSE	TrichAgeOnset_Never	FALSE	FALSE	South Korea	5
790	Male	SingleBirth	TicAgeOnset_Early	TRUE	No ADHD	TRUE	No OC disorder/symptoms	OCAgeOnset_Never	FALSE	FALSE	TrichAgeOnset_Never	FALSE	TRUE	South Korea	3
791	Male	SingleBirth	TicAgeOnset_Early	TRUE	No ADHD	TRUE	No OC disorder/symptoms	OCAgeOnset_Never	FALSE	FALSE	TrichAgeOnset_Never	FALSE	FALSE	South Korea	3
792	Male	SingleBirth	TicAgeOnset_Early	TRUE	No ADHD	TRUE	OC Subclinical	OCAgeOnset_Early	TRUE	FALSE	TrichAgeOnset_Never	FALSE	TRUE	South Korea	6
793	Female	SingleBirth	TicAgeOnset_Early	TRUE	No ADHD	FALSE	No OC disorder/symptoms	OCAgeOnset_Never	FALSE	FALSE	TrichAgeOnset_Never	FALSE	FALSE	South Korea	5
794	Male	SingleBirth	TicAgeOnset_Early	TRUE	ADHD, Predominantly Inattentive TypeID	TRUE	No OC disorder/symptoms	OCAgeOnset_Never	FALSE	FALSE	TrichAgeOnset_Never	FALSE	TRUE	South Korea	7
795	Male	SingleBirth	TicAgeOnset_Early	TRUE	No ADHD	FALSE	OC Subclinical	OCAgeOnset_Early	FALSE	FALSE	TrichAgeOnset_Never	FALSE	FALSE	South Korea	1
796	Male	SingleBirth	TicAgeOnset_Early	TRUE	No ADHD	TRUE	OC Subclinical	OCAgeOnset_Early	TRUE	FALSE	TrichAgeOnset_Never	FALSE	FALSE	South Korea	1
797	Female	SingleBirth	TicAgeOnset_Early	TRUE	No ADHD	FALSE	OC Subclinical	OCAgeOnset_Early	TRUE	FALSE	TrichAgeOnset_Never	FALSE	FALSE	South Korea	4
798	Male	SingleBirth	TicAgeOnset_Early	TRUE	No ADHD	FALSE	OC Subclinical	OCAgeOnset_Early	TRUE	FALSE	TrichAgeOnset_Never	FALSE	FALSE	South Korea	1
799	Male	SingleBirth	TicAgeOnset_Early	TRUE	No ADHD	FALSE	No OC disorder/symptoms	OCAgeOnset_Never	FALSE	FALSE	TrichAgeOnset_Never	FALSE	FALSE	South Korea	3
800	Male	SingleBirth	TicAgeOnset_Early	TRUE	No ADHD	FALSE	No OC disorder/symptoms	OCAgeOnset_Never	FALSE	FALSE	TrichAgeOnset_Never	FALSE	FALSE	South Korea	3
801	Male	SingleBirth	TicAgeOnset_Early	TRUE	No ADHD	FALSE	No OC disorder/symptoms	OCAgeOnset_Never	FALSE	FALSE	TrichAgeOnset_Never	FALSE	FALSE	South Korea	3
802	Male	SingleBirth	TicAgeOnset_Early	TRUE	No ADHD	FALSE	No OC disorder/symptoms	OCAgeOnset_Never	FALSE	FALSE	TrichAgeOnset_Never	FALSE	FALSE	South Korea	3
803	Male	SingleBirth	TicAgeOnset_Early	TRUE	No ADHD	FALSE	No OC disorder/symptoms	OCAgeOnset_Never	FALSE	FALSE	TrichAgeOnset_Never	FALSE	FALSE	South Korea	3
804	Male	SingleBirth	TicAgeOnset_Early	TRUE	ADHD, Predominantly Inattentive TypeID	TRUE	No OC disorder/symptoms	OCAgeOnset_Never	FALSE	FALSE	TrichAgeOnset_Never	FALSE	TRUE	South Korea	7
805	Male	SingleBirth	TicAgeOnset_Early	TRUE	No ADHD	FALSE	No OC disorder/symptoms	OCAgeOnset_Never	FALSE	FALSE	TrichAgeOnset_Never	FALSE	FALSE	South Korea	3
806	Female	SingleBirth	TicAgeOnset_Early	TRUE	No ADHD	FALSE	No OC disorder/symptoms	OCAgeOnset_Never	FALSE	FALSE	TrichAgeOnset_Never	FALSE	FALSE	South Korea	5
807	Male	SingleBirth	TicAgeOnset_Early	TRUE	ADHD, Predominantly Inattentive TypeID	TRUE	No OC disorder/symptoms	OCAgeOnset_Never	TRUE	FALSE	TrichAgeOnset_Never	FALSE	TRUE	South Korea	7
808	Male	SingleBirth	TicAgeOnset_Early	TRUE	No ADHD	FALSE	OCD	OCAgeOnset_Early	FALSE	FALSE	TrichAgeOnset_Never	FALSE	FALSE	South Korea	1
809	Male	SingleBirth	TicAgeOnset_Early	TRUE	ADHD, Predominantly Inattentive TypeID	TRUE	No OC disorder/symptoms	OCAgeOnset_Never	TRUE	FALSE	TrichAgeOnset_Never	FALSE	FALSE	South Korea	7
810	Male	SingleBirth	TicAgeOnset_Early	TRUE	No ADHD	TRUE	OCD	OCAgeOnset_Early	TRUE	FALSE	TrichAgeOnset_Never	FALSE	TRUE	South Korea	6
811	Female	SingleBirth	TicAgeOnset_Early	TRUE	ADHD, Predominantly Inattentive TypeID	TRUE	OCD	OCAgeOnset_Early	TRUE	FALSE	TrichAgeOnset_Never	FALSE	FALSE	South Korea	1
812	Male	SingleBirth	TicAgeOnset_Early	TRUE	No ADHD	FALSE	No OC disorder/symptoms	OCAgeOnset_Never	FALSE	FALSE	TrichAgeOnset_Never	FALSE	FALSE	South Korea	3
813	Male	SingleBirth	TicAgeOnset_Early	TRUE	ADHD, Predominantly Inattentive TypeID	TRUE	No OC disorder/symptoms	OCAgeOnset_Never	FALSE	FALSE	TrichAgeOnset_Never	FALSE	FALSE	South Korea	7
814	Male	SingleBirth	TicAgeOnset_Early	TRUE	No ADHD	FALSE	No OC disorder/symptoms	OCAgeOnset_Never	FALSE	TRUE	TrichAgeOnset_Late	FALSE	FALSE	South Korea	2
815	Male	SingleBirth	TicAgeOnset_Early	TRUE	No ADHD	FALSE	OCD	OCAgeOnset_Late	TRUE	FALSE	TrichAgeOnset_Never	FALSE	FALSE	South Korea	1
816	Male	SingleBirth	TicAgeOnset_Early	TRUE	No ADHD	FALSE	No OC disorder/symptoms	OCAgeOnset_Never	FALSE	FALSE	TrichAgeOnset_Never	FALSE	FALSE	South Korea	3
817	Male	SingleBirth	TicAgeOnset_Early	TRUE	No ADHD	FALSE	No OC disorder/symptoms	OCAgeOnset_Never	FALSE	FALSE	TrichAgeOnset_Never	FALSE	FALSE	South Korea	3
818	Female	SingleBirth	TicAgeOnset_Late	TRUE	No ADHD	FALSE	OCD	OCAgeOnset_Late	TRUE	TRUE	TrichAgeOnset_Late	TRUE	FALSE	South Korea	2
819	Male	SingleBirth	TicAgeOnset_Early	TRUE	No ADHD	FALSE	No OC disorder/symptoms	OCAgeOnset_Never	FALSE	FALSE	TrichAgeOnset_Never	FALSE	FALSE	South Korea	3
820	Female	MultiBirth	TicAgeOnset_Early	TRUE	ADHD, Predominantly Inattentive TypeID	TRUE	OCD	OCAgeOnset_Early	TRUE	FALSE	TrichAgeOnset_Never	FALSE	FALSE	Europe	1
821	Male	SingleBirth	TicAgeOnset_Early	TRUE	ADHD, Predomniantly Hyperactive-Impulsive TypeID	TRUE	OCD	OCAgeOnset_Early	TRUE	FALSE	TrichAgeOnset_Never	FALSE	FALSE	Europe	6
822	Male	SingleBirth	TicAgeOnset_Early	TRUE	ADHD, Predominantly Inattentive TypeID	TRUE	No OC disorder/symptoms	OCAgeOnset_Never	FALSE	FALSE	TrichAgeOnset_Never	FALSE	FALSE	Europe	7
823	Female	SingleBirth	TicAgeOnset_Early	TRUE	No ADHD	FALSE	No OC disorder/symptoms	OCAgeOnset_Never	FALSE	FALSE	TrichAgeOnset_Never	FALSE	FALSE	Europe	5
824	Male	SingleBirth	TicAgeOnset_Early	TRUE	ADHD, Predomniantly Hyperactive-Impulsive TypeID	TRUE	OC Subclinical	OCAgeOnset_Early	TRUE	FALSE	TrichAgeOnset_Never	FALSE	FALSE	Europe	6
825	Male	SingleBirth	TicAgeOnset_Early	TRUE	ADHD, Predominantly Inattentive TypeID	TRUE	OC Subclinical	OCAgeOnset_Early	TRUE	FALSE	TrichAgeOnset_Never	FALSE	FALSE	Europe	6
826	Male	SingleBirth	TicAgeOnset_Early	TRUE	No ADHD	FALSE	OC Subclinical	OCAgeOnset_Early	TRUE	FALSE	TrichAgeOnset_Never	FALSE	FALSE	Europe	1
827	Male	SingleBirth	TicAgeOnset_Early	TRUE	No ADHD	FALSE	OCD	OCAgeOnset_Early	TRUE	FALSE	TrichAgeOnset_Never	FALSE	FALSE	Europe	1
828	Male	SingleBirth	TicAgeOnset_Early	TRUE	No ADHD	FALSE	No OC disorder/symptoms	OCAgeOnset_Never	FALSE	FALSE	TrichAgeOnset_Never	FALSE	FALSE	Europe	3
829	Male	SingleBirth	TicAgeOnset_Early	TRUE	No ADHD	FALSE	No OC disorder/symptoms	OCAgeOnset_Never	FALSE	FALSE	TrichAgeOnset_Never	FALSE	FALSE	Europe	3
830	Male	SingleBirth	TicAgeOnset_Early	TRUE	No ADHD	FALSE	No OC disorder/symptoms	OCAgeOnset_Never	FALSE	FALSE	TrichAgeOnset_Never	FALSE	FALSE	Europe	3
831	Male	SingleBirth	TicAgeOnset_Early	TRUE	No ADHD	FALSE	OCD	OCAgeOnset_Early	TRUE	FALSE	TrichAgeOnset_Never	FALSE	FALSE	Europe	1
832	Female	SingleBirth	TicAgeOnset_Early	TRUE	No ADHD	FALSE	OC Subclinical	OCAgeOnset_Early	TRUE	FALSE	TrichAgeOnset_Never	FALSE	FALSE	Europe	4
833	Male	SingleBirth	TicAgeOnset_Early	TRUE	ADHD, Predominantly Inattentive TypeID	TRUE	OCD	OCAgeOnset_Early	TRUE	FALSE	TrichAgeOnset_Never	FALSE	FALSE	Europe	6
834	Male	SingleBirth	TicAgeOnset_Early	TRUE	No ADHD	FALSE	OCD	OCAgeOnset_Early	TRUE	FALSE	TrichAgeOnset_Never	FALSE	FALSE	Europe	1
835	Male	SingleBirth	TicAgeOnset_Early	TRUE	ADHD, Combined TypeID	TRUE	No OC disorder/symptoms	OCAgeOnset_Never	FALSE	FALSE	TrichAgeOnset_Never	FALSE	FALSE	Europe	7
836	Male	SingleBirth	TicAgeOnset_Early	TRUE	ADHD, Predominantly Inattentive TypeID	TRUE	OC Subclinical	OCAgeOnset_Early	TRUE	FALSE	TrichAgeOnset_Never	FALSE	FALSE	Europe	6
837	Male	SingleBirth	TicAgeOnset_Early	TRUE	ADHD, Combined TypeID	TRUE	OCD	OCAgeOnset_Early	TRUE	FALSE	TrichAgeOnset_Never	FALSE	FALSE	Europe	6
838	Male	SingleBirth	TicAgeOnset_Early	TRUE	ADHD, Predominantly Inattentive TypeID	TRUE	OC Subclinical	OCAgeOnset_Early	TRUE	FALSE	TrichAgeOnset_Never	FALSE	FALSE	Europe	6
839	Male	SingleBirth	TicAgeOnset_Early	TRUE	ADHD, Predominantly Inattentive TypeID	TRUE	No OC disorder/symptoms	OCAgeOnset_Never	FALSE	FALSE	TrichAgeOnset_Never	FALSE	FALSE	Europe	7
840	Male	SingleBirth	TicAgeOnset_Early	TRUE	No ADHD	TRUE	OC Subclinical	OCAgeOnset_Early	TRUE	FALSE	TrichAgeOnset_Never	FALSE	FALSE	Europe	1
841	Male	SingleBirth	TicAgeOnset_Early	TRUE	No ADHD	FALSE	No OC disorder/symptoms	OCAgeOnset_Never	FALSE	FALSE	TrichAgeOnset_Never	FALSE	FALSE	Europe	3
842	Male	SingleBirth	TicAgeOnset_Early	TRUE	No ADHD	FALSE	No OC disorder/symptoms	OCAgeOnset_Never	FALSE	FALSE	TrichAgeOnset_Never	FALSE	FALSE	Europe	3
843	Female	SingleBirth	TicAgeOnset_Early	TRUE	No ADHD	FALSE	No OC disorder/symptoms	OCAgeOnset_Never	FALSE	FALSE	TrichAgeOnset_Never	FALSE	FALSE	Europe	5
844	Male	SingleBirth	TicAgeOnset_Early	TRUE	No ADHD	FALSE	No OC disorder/symptoms	OCAgeOnset_Never	FALSE	FALSE	TrichAgeOnset_Never	FALSE	FALSE	Europe	3
845	Male	SingleBirth	TicAgeOnset_Early	TRUE	No ADHD	FALSE	OCD	OCAgeOnset_Early	TRUE	TRUE	TrichAgeOnset_Early	FALSE	FALSE	Europe	2
846	Male	SingleBirth	TicAgeOnset_Early	TRUE	ADHD, Predominantly Inattentive TypeID	FALSE	OCD	OCAgeOnset_Late	TRUE	FALSE	TrichAgeOnset_Never	FALSE	FALSE	Europe	1
847	Male	SingleBirth	TicAgeOnset_Early	TRUE	ADHD, Combined TypeID	TRUE	OC Subclinical	OCAgeOnset_Early	TRUE	FALSE	TrichAgeOnset_Never	FALSE	FALSE	Europe	6
848	Male	SingleBirth	TicAgeOnset_Early	TRUE	No ADHD	FALSE	OCD	OCAgeOnset_Early	TRUE	FALSE	TrichAgeOnset_Never	FALSE	FALSE	Europe	1
849	Female	SingleBirth	TicAgeOnset_Early	TRUE	No ADHD	FALSE	OC Subclinical	OCAgeOnset_Early	FALSE	FALSE	TrichAgeOnset_Never	FALSE	FALSE	Europe	4
850	Male	MultiBirth	TicAgeOnset_Late	TRUE	No ADHD	FALSE	OC Subclinical	OCAgeOnset_Late	TRUE	FALSE	TrichAgeOnset_Never	FALSE	FALSE	Europe	4
851	Female	SingleBirth	TicAgeOnset_Early	TRUE	No ADHD	FALSE	OCD	OCAgeOnset_Early	TRUE	FALSE	TrichAgeOnset_Never	FALSE	FALSE	Europe	4
852	Male	SingleBirth	TicAgeOnset_Early	TRUE	No ADHD	FALSE	OCD	OCAgeOnset_Early	TRUE	FALSE	TrichAgeOnset_Never	FALSE	FALSE	Europe	1
853	Female	SingleBirth	TicAgeOnset_Early	TRUE	No ADHD	FALSE	OC Subclinical	OCAgeOnset_Early	TRUE	FALSE	TrichAgeOnset_Never	FALSE	FALSE	Europe	4
854	Female	SingleBirth	TicAgeOnset_Early	TRUE	No ADHD	FALSE	OCD	OCAgeOnset_Early	TRUE	FALSE	TrichAgeOnset_Never	FALSE	FALSE	Europe	4
855	Male	SingleBirth	TicAgeOnset_Early	TRUE	No ADHD	FALSE	OCD	OCAgeOnset_Early	FALSE	FALSE	TrichAgeOnset_Never	FALSE	FALSE	Europe	1
856	Male	SingleBirth	TicAgeOnset_Early	TRUE	No ADHD	FALSE	No OC disorder/symptoms	OCAgeOnset_Never	FALSE	FALSE	TrichAgeOnset_Never	FALSE	FALSE	Europe	3
857	Female	SingleBirth	TicAgeOnset_Early	TRUE	No ADHD	FALSE	No OC disorder/symptoms	OCAgeOnset_Never	FALSE	FALSE	TrichAgeOnset_Never	FALSE	FALSE	Europe	5
858	Male	SingleBirth	TicAgeOnset_Early	TRUE	Subclinical ADHDID	TRUE	OC Subclinical	OCAgeOnset_Early	TRUE	FALSE	TrichAgeOnset_Never	FALSE	FALSE	Europe	6
859	Male	SingleBirth	TicAgeOnset_Late	FALSE	No ADHD	FALSE	No OC disorder/symptoms	OCAgeOnset_Never	FALSE	FALSE	TrichAgeOnset_Never	FALSE	FALSE	USA	5
860	Male	SingleBirth	TicAgeOnset_Early	TRUE	No ADHD	FALSE	No OC disorder/symptoms	OCAgeOnset_Never	FALSE	FALSE	TrichAgeOnset_Never	FALSE	FALSE	USA	3
861	Male	SingleBirth	TicAgeOnset_Early	FALSE	No ADHD	FALSE	OCD	OCAgeOnset_Early	FALSE	FALSE	TrichAgeOnset_Never	FALSE	FALSE	USA	1
862	Male	SingleBirth	TicAgeOnset_Early	TRUE	No ADHD	FALSE	OCD	OCAgeOnset_Late	FALSE	FALSE	TrichAgeOnset_Never	FALSE	FALSE	USA	1
863	Male	SingleBirth	TicAgeOnset_Early	TRUE	ADHD, Combined TypeID	TRUE	OCD	OCAgeOnset_Late	FALSE	FALSE	TrichAgeOnset_Never	FALSE	FALSE	USA	6
864	Male	SingleBirth	TicAgeOnset_Early	TRUE	ADHD, Combined TypeID	TRUE	OCD	OCAgeOnset_Early	TRUE	FALSE	TrichAgeOnset_Never	FALSE	FALSE	USA	6
865	Male	SingleBirth	TicAgeOnset_Early	TRUE	No ADHD	FALSE	OCD	OCAgeOnset_Late	TRUE	FALSE	TrichAgeOnset_Never	FALSE	FALSE	USA	1
